# WORLDWIDE CASE FATALITY RATIO OF COVID-19 OVER TIME

**DOI:** 10.1101/2020.10.04.20206599

**Authors:** Rohan Chaubal, Sadhana Kannan, Navin Khattry, Sudeep Gupta

**Author notes:** Corresponding Author: Dr Sudeep Gupta, MD, DM, Professor of Medical Oncology, Room 1109, 11^th^ Floor, HBB, Tata Memorial Centre, Mumbai-400012. These authors have contributed equally to this work (Rohan Chaubal, Sudeep Gupta). Ethics approval and consent to participate: Institutional ethics committee approval was not sought for this analysis, as per institutional guidelines, because it did not involve collection or handling of individual patient data. Availability of data and materials: The raw data used in this analysis is available in supplementary files. Competing interests: All authors declare no support from any organisation for the submitted work, no financial relationships with any organisations that might have an interest in the submitted work in the previous three years, and no other relationships or activities that could appear to have influenced the submitted work. Funding: There was no funding for this study. Authors’ contributions: Rohan Chaubal - conceptualization, data collection, data analysis, writing original draft, writing review & editing, Sadhana Kannan - data analysis, writing review & editing Navin Khattry - data analysis, writing review & editing, Sudeep Gupta – conceptualization, data analysis, supervision, writing original draft, writing review & editing.

## Abstract

**Background:** The case fatality ratio (CFR) of coronavirus disease 2019 (COVID-19) has been reported to be variable among different countries and regions but few analyses have tracked this ratio worldwide over time.

**Methods:** The primary objective was to assess the time-course evolution of CFR of COVID-19 in all countries with available data and secondary objective was to evaluate associations between country-wise CFR and country-level health, human development, demographic and economic parameters. Day-wise data of COVID-19 cases and deaths for each country was extracted from a public repository and countries with at least 1000 cases on cutoff date were clustered by unsupervised k-means on the basis of deaths per 100000 population (DP100K). Day-wise CFR (cumulative deaths divided by cumulative cases, multiplied by 100) for each country and cluster (country group) was plotted as time-series and country-level parameters were tested for association with CFR using weighted multiple linear regression.

**Results:** On September 24, 2020 there were 32140504 cumulative COVID-19 cases and 981792 deaths reported from 184 countries for a worldwide CFR of 3.06 % (95%CI 3.05 -3.07). Unsupervised k-means clustering in 157 countries with at least 1000 reported cases resulted in Clusters (country groups) A, B, C, D and E with centroid DP100K and CFR of 0.100 and 2.51 (95% CI 2.42-2.61), 0.503 and 2.28 (95% CI 2.23-2.33), 1.816 and 1.73 (95% CI 1.71-1.75), 7.395 and 1.76 (95% CI 1.75-1.76), and 36.303 and 3.82 (95% CI 3.82-3.83), respectively. In a log-log analysis DP100K and CFR were significantly positively correlated (R=0.3570, p<0.001) with each other. All country groups and majority of included countries showed a pattern of gradually increasing CFR from the beginning of pandemic, followed by a plateau and then a steady decline in CFR. Among 10 country-level parameters, GDP per capita (β=-0.483, p=0.000), hospital beds per population (β=-0.372, p<0.001), mortality from air pollution (β=-0.487, p=0.003) and population density (β=-0.570, p< 0.000) were significantly negatively associated while maternal mortality ratio (β=0.431, p=0.000) and age (β=0.635, p<0.000) were positively associated with CFR.

**Conclusions:** The CFR of COVID-19 has gradually increased over time in majority of countries at various stages of the pandemic, followed by a plateau and a steady decline. Population level COVID-19 mortality burden and CFR are significantly positively associated with each other.

## Supplementary tables 1-8 for "WORLDWIDE CASE FATALITY RATIO OF COVID-19 OVER TIME" (part 1 of 2)

### Sheet: stable1
Supplementary Table 1: Raw data downloaded from the CSSE-JHU github repository on 25th Septmber 2020 and used for analysis
CASES																																																																																																																																																																																																																																																												DEATHS																																																																																																																																																																																																																																																												RECOVERY
Province/State	Country/Region	Lat	Long	1/22/20	1/23/20	1/24/20	1/25/20	1/26/20	1/27/20	1/28/20	1/29/20	1/30/20	1/31/20	2020-01-02	2020-02-02	2020-03-02	2020-04-02	2020-05-02	2020-06-02	2020-07-02	2020-08-02	2020-09-02	2020-10-02	2020-11-02	2020-12-02	2/13/20	2/14/20	2/15/20	2/16/20	2/17/20	2/18/20	2/19/20	2/20/20	2/21/20	2/22/20	2/23/20	2/24/20	2/25/20	2/26/20	2/27/20	2/28/20	2/29/20	2020-01-03	2020-02-03	2020-03-03	2020-04-03	2020-05-03	2020-06-03	2020-07-03	2020-08-03	2020-09-03	2020-10-03	2020-11-03	2020-12-03	3/13/20	3/14/20	3/15/20	3/16/20	3/17/20	3/18/20	3/19/20	3/20/20	3/21/20	3/22/20	3/23/20	3/24/20	3/25/20	3/26/20	3/27/20	3/28/20	3/29/20	3/30/20	3/31/20	2020-01-04	2020-02-04	2020-03-04	2020-04-04	2020-05-04	2020-06-04	2020-07-04	2020-08-04	2020-09-04	2020-10-04	2020-11-04	2020-12-04	4/13/20	4/14/20	4/15/20	4/16/20	4/17/20	4/18/20	4/19/20	4/20/20	4/21/20	4/22/20	4/23/20	4/24/20	4/25/20	4/26/20	4/27/20	4/28/20	4/29/20	4/30/20	2020-01-05	2020-02-05	2020-03-05	2020-04-05	2020-05-05	2020-06-05	2020-07-05	2020-08-05	2020-09-05	2020-10-05	2020-11-05	2020-12-05	5/13/20	5/14/20	5/15/20	5/16/20	5/17/20	5/18/20	5/19/20	5/20/20	5/21/20	5/22/20	5/23/20	5/24/20	5/25/20	5/26/20	5/27/20	5/28/20	5/29/20	5/30/20	5/31/20	2020-01-06	2020-02-06	2020-03-06	2020-04-06	2020-05-06	2020-06-06	2020-07-06	2020-08-06	2020-09-06	2020-10-06	2020-11-06	2020-12-06	6/13/20	6/14/20	6/15/20	6/16/20	6/17/20	6/18/20	6/19/20	6/20/20	6/21/20	6/22/20	6/23/20	6/24/20	6/25/20	6/26/20	6/27/20	6/28/20	6/29/20	6/30/20	2020-01-07	2020-02-07	2020-03-07	2020-04-07	2020-05-07	2020-06-07	2020-07-07	2020-08-07	2020-09-07	2020-10-07	2020-11-07	2020-12-07	7/13/20	7/14/20	7/15/20	7/16/20	7/17/20	7/18/20	7/19/20	7/20/20	7/21/20	7/22/20	7/23/20	7/24/20	7/25/20	7/26/20	7/27/20	7/28/20	7/29/20	7/30/20	7/31/20	2020-01-08	2020-02-08	2020-03-08	2020-04-08	2020-05-08	2020-06-08	2020-07-08	2020-08-08	2020-09-08	2020-10-08	2020-11-08	2020-12-08	8/13/20	8/14/20	8/15/20	8/16/20	8/17/20	8/18/20	8/19/20	8/20/20	8/21/20	8/22/20	8/23/20	8/24/20	8/25/20	8/26/20	8/27/20	8/28/20	8/29/20	8/30/20	8/31/20	2020-01-09	2020-02-09	2020-03-09	2020-04-09	2020-05-09	2020-06-09	2020-07-09	2020-08-09	2020-09-09	2020-10-09	2020-11-09	2020-12-09	9/13/20	9/14/20	9/15/20	9/16/20	9/17/20	9/18/20	9/19/20	9/20/20	9/21/20	9/22/20	9/23/20	9/24/20		Province/State	Country/Region	Lat	Long	1/22/20	1/23/20	1/24/20	1/25/20	1/26/20	1/27/20	1/28/20	1/29/20	1/30/20	1/31/20	2020-01-02	2020-02-02	2020-03-02	2020-04-02	2020-05-02	2020-06-02	2020-07-02	2020-08-02	2020-09-02	2020-10-02	2020-11-02	2020-12-02	2/13/20	2/14/20	2/15/20	2/16/20	2/17/20	2/18/20	2/19/20	2/20/20	2/21/20	2/22/20	2/23/20	2/24/20	2/25/20	2/26/20	2/27/20	2/28/20	2/29/20	2020-01-03	2020-02-03	2020-03-03	2020-04-03	2020-05-03	2020-06-03	2020-07-03	2020-08-03	2020-09-03	2020-10-03	2020-11-03	2020-12-03	3/13/20	3/14/20	3/15/20	3/16/20	3/17/20	3/18/20	3/19/20	3/20/20	3/21/20	3/22/20	3/23/20	3/24/20	3/25/20	3/26/20	3/27/20	3/28/20	3/29/20	3/30/20	3/31/20	2020-01-04	2020-02-04	2020-03-04	2020-04-04	2020-05-04	2020-06-04	2020-07-04	2020-08-04	2020-09-04	2020-10-04	2020-11-04	2020-12-04	4/13/20	4/14/20	4/15/20	4/16/20	4/17/20	4/18/20	4/19/20	4/20/20	4/21/20	4/22/20	4/23/20	4/24/20	4/25/20	4/26/20	4/27/20	4/28/20	4/29/20	4/30/20	2020-01-05	2020-02-05	2020-03-05	2020-04-05	2020-05-05	2020-06-05	2020-07-05	2020-08-05	2020-09-05	2020-10-05	2020-11-05	2020-12-05	5/13/20	5/14/20	5/15/20	5/16/20	5/17/20	5/18/20	5/19/20	5/20/20	5/21/20	5/22/20	5/23/20	5/24/20	5/25/20	5/26/20	5/27/20	5/28/20	5/29/20	5/30/20	5/31/20	2020-01-06	2020-02-06	2020-03-06	2020-04-06	2020-05-06	2020-06-06	2020-07-06	2020-08-06	2020-09-06	2020-10-06	2020-11-06	2020-12-06	6/13/20	6/14/20	6/15/20	6/16/20	6/17/20	6/18/20	6/19/20	6/20/20	6/21/20	6/22/20	6/23/20	6/24/20	6/25/20	6/26/20	6/27/20	6/28/20	6/29/20	6/30/20	2020-01-07	2020-02-07	2020-03-07	2020-04-07	2020-05-07	2020-06-07	2020-07-07	2020-08-07	2020-09-07	2020-10-07	2020-11-07	2020-12-07	7/13/20	7/14/20	7/15/20	7/16/20	7/17/20	7/18/20	7/19/20	7/20/20	7/21/20	7/22/20	7/23/20	7/24/20	7/25/20	7/26/20	7/27/20	7/28/20	7/29/20	7/30/20	7/31/20	2020-01-08	2020-02-08	2020-03-08	2020-04-08	2020-05-08	2020-06-08	2020-07-08	2020-08-08	2020-09-08	2020-10-08	2020-11-08	2020-12-08	8/13/20	8/14/20	8/15/20	8/16/20	8/17/20	8/18/20	8/19/20	8/20/20	8/21/20	8/22/20	8/23/20	8/24/20	8/25/20	8/26/20	8/27/20	8/28/20	8/29/20	8/30/20	8/31/20	2020-01-09	2020-02-09	2020-03-09	2020-04-09	2020-05-09	2020-06-09	2020-07-09	2020-08-09	2020-09-09	2020-10-09	2020-11-09	2020-12-09	9/13/20	9/14/20	9/15/20	9/16/20	9/17/20	9/18/20	9/19/20	9/20/20	9/21/20	9/22/20	9/23/20	9/24/20		Province/State	Country/Region	Lat	Long	1/22/20	1/23/20	1/24/20	1/25/20	1/26/20	1/27/20	1/28/20	1/29/20	1/30/20	1/31/20	2020-01-02	2020-02-02	2020-03-02	2020-04-02	2020-05-02	2020-06-02	2020-07-02	2020-08-02	2020-09-02	2020-10-02	2020-11-02	2020-12-02	2/13/20	2/14/20	2/15/20	2/16/20	2/17/20	2/18/20	2/19/20	2/20/20	2/21/20	2/22/20	2/23/20	2/24/20	2/25/20	2/26/20	2/27/20	2/28/20	2/29/20	2020-01-03	2020-02-03	2020-03-03	2020-04-03	2020-05-03	2020-06-03	2020-07-03	2020-08-03	2020-09-03	2020-10-03	2020-11-03	2020-12-03	3/13/20	3/14/20	3/15/20	3/16/20	3/17/20	3/18/20	3/19/20	3/20/20	3/21/20	3/22/20	3/23/20	3/24/20	3/25/20	3/26/20	3/27/20	3/28/20	3/29/20	3/30/20	3/31/20	2020-01-04	2020-02-04	2020-03-04	2020-04-04	2020-05-04	2020-06-04	2020-07-04	2020-08-04	2020-09-04	2020-10-04	2020-11-04	2020-12-04	4/13/20	4/14/20	4/15/20	4/16/20	4/17/20	4/18/20	4/19/20	4/20/20	4/21/20	4/22/20	4/23/20	4/24/20	4/25/20	4/26/20	4/27/20	4/28/20	4/29/20	4/30/20	2020-01-05	2020-02-05	2020-03-05	2020-04-05	2020-05-05	2020-06-05	2020-07-05	2020-08-05	2020-09-05	2020-10-05	2020-11-05	2020-12-05	5/13/20	5/14/20	5/15/20	5/16/20	5/17/20	5/18/20	5/19/20	5/20/20	5/21/20	5/22/20	5/23/20	5/24/20	5/25/20	5/26/20	5/27/20	5/28/20	5/29/20	5/30/20	5/31/20	2020-01-06	2020-02-06	2020-03-06	2020-04-06	2020-05-06	2020-06-06	2020-07-06	2020-08-06	2020-09-06	2020-10-06	2020-11-06	2020-12-06	6/13/20	6/14/20	6/15/20	6/16/20	6/17/20	6/18/20	6/19/20	6/20/20	6/21/20	6/22/20	6/23/20	6/24/20	6/25/20	6/26/20	6/27/20	6/28/20	6/29/20	6/30/20	2020-01-07	2020-02-07	2020-03-07	2020-04-07	2020-05-07	2020-06-07	2020-07-07	2020-08-07	2020-09-07	2020-10-07	2020-11-07	2020-12-07	7/13/20	7/14/20	7/15/20	7/16/20	7/17/20	7/18/20	7/19/20	7/20/20	7/21/20	7/22/20	7/23/20	7/24/20	7/25/20	7/26/20	7/27/20	7/28/20	7/29/20	7/30/20	7/31/20	2020-01-08	2020-02-08	2020-03-08	2020-04-08	2020-05-08	2020-06-08	2020-07-08	2020-08-08	2020-09-08	2020-10-08	2020-11-08	2020-12-08	8/13/20	8/14/20	8/15/20	8/16/20	8/17/20	8/18/20	8/19/20	8/20/20	8/21/20	8/22/20	8/23/20	8/24/20	8/25/20	8/26/20	8/27/20	8/28/20	8/29/20	8/30/20	8/31/20	2020-01-09	2020-02-09	2020-03-09	2020-04-09	2020-05-09	2020-06-09	2020-07-09	2020-08-09	2020-09-09	2020-10-09	2020-11-09	2020-12-09	9/13/20	9/14/20	9/15/20	9/16/20	9/17/20	9/18/20	9/19/20	9/20/20	9/21/20	9/22/20	9/23/20	9/24/20
	Afghanistan	33.9391	67.71	0	0	0	0	0	0	0	0	0	0	0	0	0	0	0	0	0	0	0	0	0	0	0	0	0	0	0	0	0	0	0	0	0	1	1	1	1	1	1	1	1	1	1	1	1	1	4	4	5	7	7	7	11	16	21	22	22	22	24	24	40	40	74	84	94	110	110	120	170	174	237	273	281	299	349	367	423	444	484	521	555	607	665	714	784	840	906	933	996	1026	1092	1176	1279	1351	1463	1531	1703	1828	1939	2171	2335	2469	2704	2894	3224	3392	3563	3778	4033	4402	4687	4963	5226	5639	6053	6402	6664	7072	7653	8145	8676	9216	9998	10582	11173	11831	12456	13036	13659	14525	15205	15750	16509	17267	18054	18969	19551	20342	20917	21459	22142	22890	23546	24102	24766	25527	26310	26874	27532	27878	28424	28833	29157	29481	29640	30175	30451	30616	30967	31238	31517	31836	32022	32324	32672	32951	33190	33384	33594	33908	34194	34366	34451	34455	34740	34994	35070	35229	35301	35475	35526	35615	35727	35928	35981	36036	36157	36263	36368	36471	36542	36675	36710	36710	36747	36782	36829	36896	37015	37054	37054	37162	37269	37345	37424	37431	37551	37596	37599	37599	37599	37856	37894	37953	37999	38054	38070	38113	38129	38140	38143	38162	38165	38196	38243	38288	38304	38324	38398	38494	38520	38544	38572	38606	38641	38716	38772	38815	38855	38872	38883	38919	39044	39074	39096	39145	39170			Afghanistan	33.9391	67.71	0	0	0	0	0	0	0	0	0	0	0	0	0	0	0	0	0	0	0	0	0	0	0	0	0	0	0	0	0	0	0	0	0	0	0	0	0	0	0	0	0	0	0	0	0	0	0	0	0	0	0	0	0	0	0	0	0	0	0	0	1	1	1	2	4	4	4	4	4	4	4	6	6	7	7	11	14	14	15	15	18	18	21	23	25	30	30	30	33	36	36	40	42	43	47	50	57	58	60	64	68	72	85	90	95	104	106	109	115	120	122	127	132	136	153	168	169	173	178	187	193	205	216	218	219	220	227	235	246	249	257	265	270	294	300	309	327	357	369	384	405	426	446	451	471	478	491	504	546	548	569	581	598	618	639	675	683	703	721	733	746	774	807	819	826	864	898	920	936	957	971	994	1010	1012	1048	1094	1113	1147	1164	1181	1185	1186	1190	1211	1225	1248	1259	1269	1270	1271	1271	1272	1283	1284	1288	1288	1294	1298	1307	1312	1312	1328	1344	1354	1363	1363	1370	1375	1375	1375	1375	1385	1385	1385	1387	1389	1397	1401	1401	1402	1402	1402	1402	1406	1409	1409	1409	1409	1412	1415	1418	1420	1420	1420	1420	1420	1425	1426	1436	1436	1437	1437	1441	1444	1445	1446	1451			Afghanistan	33.9391	67.71	0	0	0	0	0	0	0	0	0	0	0	0	0	0	0	0	0	0	0	0	0	0	0	0	0	0	0	0	0	0	0	0	0	0	0	0	0	0	0	0	0	0	0	0	0	0	0	0	0	0	0	0	0	0	1	1	1	1	1	1	1	1	1	2	2	2	2	2	2	5	5	10	10	10	15	18	18	29	32	32	32	32	32	40	43	54	99	112	131	135	150	166	179	188	188	207	220	228	252	260	310	331	345	397	421	458	468	472	502	558	558	610	648	691	745	745	778	801	850	930	938	996	1040	1075	1097	1128	1138	1209	1259	1303	1328	1428	1450	1522	1585	1762	1830	1875	2171	2651	3013	3326	3928	4201	4725	5164	5508	6158	7660	7962	8292	8764	8841	9260	9869	10174	10306	10674	12604	13934	14131	15651	16041	17331	19164	19366	20103	20179	20700	20847	20882	21135	21216	21254	21454	22456	22824	23151	23273	23634	23741	23741	23924	24550	24602	24793	25180	25198	25358	25389	25471	25509	25509	25510	25669	25669	25742	25840	25903	25960	25960	26228	26415	26694	26714	26714	27166	27166	27166	27166	27166	27681	28016	28016	28180	28360	28440	29042	29046	29059	29063	29089	29089	29231	29315	29390	29713	30082	30537	30557	30715	31048	31129	31154	31234	31638	32073	32098	32503	32505	32576	32576	32576	32576	32576	32610	32619
	Albania	41.1533	20.1683	0	0	0	0	0	0	0	0	0	0	0	0	0	0	0	0	0	0	0	0	0	0	0	0	0	0	0	0	0	0	0	0	0	0	0	0	0	0	0	0	0	0	0	0	0	0	0	2	10	12	23	33	38	42	51	55	59	64	70	76	89	104	123	146	174	186	197	212	223	243	259	277	304	333	361	377	383	400	409	416	433	446	467	475	494	518	539	548	562	584	609	634	663	678	712	726	736	750	766	773	782	789	795	803	820	832	842	850	856	868	872	876	880	898	916	933	946	948	949	964	969	981	989	998	1004	1029	1050	1076	1099	1122	1137	1143	1164	1184	1197	1212	1232	1246	1263	1299	1341	1385	1416	1464	1521	1590	1672	1722	1788	1838	1891	1962	1995	2047	2114	2192	2269	2330	2402	2466	2535	2580	2662	2752	2819	2893	2964	3038	3106	3188	3278	3371	3454	3571	3667	3752	3851	3906	4008	4090	4171	4290	4358	4466	4570	4637	4763	4880	4997	5105	5197	5276	5396	5519	5620	5750	5889	6016	6151	6275	6411	6536	6676	6817	6971	7117	7260	7380	7499	7654	7812	7967	8119	8275	8427	8605	8759	8927	9083	9195	9279	9380	9513	9606	9728	9844	9967	10102	10255	10406	10553	10704	10860	11021	11185	11353	11520	11672	11816	11948	12073	12226	12385	12535	12666	12787	12921			Albania	41.1533	20.1683	0	0	0	0	0	0	0	0	0	0	0	0	0	0	0	0	0	0	0	0	0	0	0	0	0	0	0	0	0	0	0	0	0	0	0	0	0	0	0	0	0	0	0	0	0	0	0	0	0	1	1	1	1	1	1	1	2	2	2	2	2	4	5	5	6	8	10	10	11	15	15	16	17	20	20	21	22	22	23	23	23	23	23	24	25	26	26	26	26	26	26	27	27	27	27	28	28	30	30	31	31	31	31	31	31	31	31	31	31	31	31	31	31	31	31	31	31	31	31	31	31	31	31	32	32	33	33	33	33	33	33	33	33	33	33	33	34	34	34	34	34	35	36	36	36	36	37	38	39	42	43	44	44	45	47	49	51	53	55	58	62	65	69	72	74	76	79	81	83	83	85	89	93	95	97	101	104	107	111	112	113	117	120	123	128	134	138	144	148	150	154	157	161	166	172	176	182	188	189	193	199	200	205	208	213	219	225	228	230	232	234	238	240	245	250	254	259	263	266	271	275	280	284	290	296	301	306	312	316	319	321	322	324	327	330	334	338	340	343	347	353	358	362	364	367	370	370			Albania	41.1533	20.1683	0	0	0	0	0	0	0	0	0	0	0	0	0	0	0	0	0	0	0	0	0	0	0	0	0	0	0	0	0	0	0	0	0	0	0	0	0	0	0	0	0	0	0	0	0	0	0	0	0	0	0	0	0	0	0	0	0	0	0	2	2	2	10	17	17	31	31	33	44	52	67	76	89	99	104	116	131	154	165	182	197	217	232	248	251	277	283	302	314	327	345	356	385	394	403	410	422	431	455	470	488	519	531	543	570	595	605	620	627	650	654	682	688	694	705	714	715	727	742	758	771	777	783	789	795	803	812	823	851	857	872	877	891	898	898	910	925	938	945	960	980	1001	1034	1039	1044	1055	1064	1077	1086	1114	1126	1134	1159	1195	1217	1250	1298	1346	1384	1438	1459	1516	1559	1592	1637	1657	1702	1744	1791	1832	1875	1881	1946	2014	2062	2091	2137	2214	2264	2311	2352	2397	2463	2523	2608	2637	2682	2745	2789	2830	2883	2952	2961	3018	3031	3031	3123	3155	3227	3268	3342	3379	3480	3552	3616	3695	3746	3794	3816	3871	3928	3986	4096	4184	4332	4413	4530	4633	4791	4923	5020	5139	5214	5441	5582	5732	5882	5976	6106	6186	6239	6284	6346	6443	6494	6569	6615	6668	6733	6788	6831	6888	6940	6995	7042	7139	7239
	Algeria	28.0339	1.6596	0	0	0	0	0	0	0	0	0	0	0	0	0	0	0	0	0	0	0	0	0	0	0	0	0	0	0	0	0	0	0	0	0	0	1	1	1	1	1	1	3	5	12	12	17	17	19	20	20	20	24	26	37	48	54	60	74	87	90	139	201	230	264	302	367	409	454	511	584	716	847	986	1171	1251	1320	1423	1468	1572	1666	1761	1825	1914	1983	2070	2160	2268	2418	2534	2629	2718	2811	2910	3007	3127	3256	3382	3517	3649	3848	4006	4154	4295	4474	4648	4838	4997	5182	5369	5558	5723	5891	6067	6253	6442	6629	6821	7019	7201	7377	7542	7728	7918	8113	8306	8503	8697	8857	8997	9134	9267	9394	9513	9626	9733	9831	9935	10050	10154	10265	10382	10484	10589	10698	10810	10919	11031	11147	11268	11385	11504	11631	11771	11920	12076	12248	12445	12685	12968	13273	13571	13907	14272	14657	15070	15500	15941	16404	16879	17348	17808	18242	18712	19195	19689	20216	20770	21355	21948	22549	23084	23691	24278	24872	25484	26159	26764	27357	27973	28615	29229	29831	30394	30950	31465	31972	32504	33055	33626	34155	34693	35160	35712	36204	36699	37187	37664	38133	38583	39025	39444	39847	40258	40667	41068	41460	41858	42228	42619	43016	43403	43781	44146	44494	44833	45158	45469	45773	46071	46364	46653	46938	47216	47488	47752	48007	48254	48496	48734	48966	49194	49413	49623	49826	50023	50214	50400	50579			Algeria	28.0339	1.6596	0	0	0	0	0	0	0	0	0	0	0	0	0	0	0	0	0	0	0	0	0	0	0	0	0	0	0	0	0	0	0	0	0	0	0	0	0	0	0	0	0	0	0	0	0	0	0	0	0	0	1	2	3	4	4	4	7	9	11	15	17	17	19	21	25	26	29	31	35	44	58	86	105	130	152	173	193	205	235	256	275	293	313	326	336	348	364	367	375	384	392	402	407	415	419	425	432	437	444	450	453	459	463	465	470	476	483	488	494	502	507	515	522	529	536	542	548	555	561	568	575	582	592	600	609	617	623	630	638	646	653	661	667	673	681	690	698	707	715	724	732	741	751	760	767	777	788	799	811	825	837	845	852	861	869	878	885	892	897	905	912	920	928	937	946	952	959	968	978	988	996	1004	1011	1018	1028	1040	1052	1057	1068	1078	1087	1100	1111	1124	1136	1146	1155	1163	1174	1186	1200	1210	1223	1231	1239	1248	1261	1273	1282	1293	1302	1312	1322	1333	1341	1351	1360	1370	1379	1391	1402	1411	1418	1424	1435	1446	1456	1465	1475	1483	1491	1501	1510	1518	1523	1529	1539	1549	1556	1562	1571	1581	1591	1599	1605	1612	1620	1632	1645	1654	1659	1665	1672	1679	1689	1698	1703			Algeria	28.0339	1.6596	0	0	0	0	0	0	0	0	0	0	0	0	0	0	0	0	0	0	0	0	0	0	0	0	0	0	0	0	0	0	0	0	0	0	0	0	0	0	0	0	0	0	0	0	0	0	0	0	0	0	8	8	12	12	12	12	12	32	32	32	65	65	24	65	29	29	31	31	37	46	61	61	62	90	90	90	113	237	347	405	460	591	601	691	708	783	846	894	1047	1099	1152	1204	1355	1408	1479	1508	1558	1651	1702	1779	1821	1872	1936	1998	2067	2197	2323	2467	2546	2678	2841	2998	3058	3158	3271	3409	3507	3625	3746	3968	4062	4256	4426	4784	4747	4918	5129	5277	5422	5549	5748	5894	6067	6218	6297	6453	6631	6717	6799	6951	7074	7255	7322	7420	7606	7735	7842	7943	8078	8196	8324	8422	8559	8674	8792	8920	9066	9202	9371	9674	9897	10040	10342	10832	11181	11492	11884	12094	12329	12637	13124	13124	13743	14019	14295	14792	15107	15430	15744	16051	16400	16646	16983	17369	17369	18076	18088	18837	19233	19592	20082	20537	20988	21419	21901	22375	22802	23238	23667	24083	24506	24920	25263	25627	26004	26308	26644	27017	27347	27653	27971	28281	28587	28874	29142	29369	29587	29886	30157	30436	30717	30978	31244	31493	31746	32006	32259	32481	32745	32985	33183	33379	33562	33723	33875	34037	34204	34385	34517	34675	34818	34923	35047	35180	35307	35428	35544
	Andorra	42.5063	1.5218	0	0	0	0	0	0	0	0	0	0	0	0	0	0	0	0	0	0	0	0	0	0	0	0	0	0	0	0	0	0	0	0	0	0	0	0	0	0	0	0	1	1	1	1	1	1	1	1	1	1	1	1	1	1	2	39	39	53	75	88	113	133	164	188	224	267	308	334	370	376	390	428	439	466	501	525	545	564	583	601	601	638	646	659	673	673	696	704	713	717	717	723	723	731	738	738	743	743	743	745	745	747	748	750	751	751	752	752	754	755	755	758	760	761	761	761	761	761	761	762	762	762	762	762	763	763	763	763	764	764	764	765	844	851	852	852	852	852	852	852	852	852	853	853	853	853	854	854	855	855	855	855	855	855	855	855	855	855	855	855	855	855	855	855	855	855	855	855	855	855	855	855	855	858	861	862	877	880	880	880	884	884	889	889	897	897	897	907	907	918	922	925	925	925	937	939	939	944	955	955	955	963	963	977	981	989	989	989	1005	1005	1024	1024	1045	1045	1045	1060	1060	1098	1098	1124	1124	1124	1176	1184	1199	1199	1215	1215	1215	1261	1261	1301	1301	1344	1344	1344	1438	1438	1483	1483	1564	1564	1564	1681	1681	1753	1753			Andorra	42.5063	1.5218	0	0	0	0	0	0	0	0	0	0	0	0	0	0	0	0	0	0	0	0	0	0	0	0	0	0	0	0	0	0	0	0	0	0	0	0	0	0	0	0	0	0	0	0	0	0	0	0	0	0	0	0	0	0	0	0	0	0	0	0	1	1	1	1	3	3	3	6	8	12	14	15	16	17	18	21	22	23	25	26	26	29	29	31	33	33	35	35	36	37	37	37	37	40	40	40	40	41	42	42	43	44	45	45	46	46	47	47	48	48	48	48	49	49	49	51	51	51	51	51	51	51	51	51	51	51	51	51	51	51	51	51	51	51	51	51	51	51	51	51	51	51	51	51	51	51	52	52	52	52	52	52	52	52	52	52	52	52	52	52	52	52	52	52	52	52	52	52	52	52	52	52	52	52	52	52	52	52	52	52	52	52	52	52	52	52	52	52	52	52	52	52	52	52	52	52	52	52	52	52	52	52	52	53	53	53	53	53	53	53	53	53	53	53	53	53	53	53	53	53	53	53	53	53	53	53	53	53	53	53	53	53	53	53	53	53	53	53	53	53	53	53	53	53	53	53	53			Andorra	42.5063	1.5218	0	0	0	0	0	0	0	0	0	0	0	0	0	0	0	0	0	0	0	0	0	0	0	0	0	0	0	0	0	0	0	0	0	0	0	0	0	0	0	0	0	0	0	0	0	0	0	0	0	0	1	0	1	1	1	1	1	1	1	1	1	1	1	1	1	1	1	1	10	10	10	10	16	21	26	31	39	52	58	71	71	128	128	128	169	169	191	205	235	248	282	309	333	344	344	344	385	398	423	468	468	472	493	499	514	521	526	537	545	550	550	568	576	596	604	615	617	624	628	639	639	652	653	653	663	676	676	681	684	692	694	698	733	735	738	741	741	744	751	757	759	780	781	781	781	789	789	791	792	792	792	792	796	797	797	797	799	799	799	799	799	799	800	800	800	800	800	800	802	802	803	803	803	803	803	803	803	803	803	803	803	803	803	803	803	803	803	803	803	804	806	807	807	807	821	825	825	828	839	839	839	839	839	855	858	863	863	863	869	869	875	875	875	875	875	877	877	893	893	902	902	902	908	908	909	909	928	928	928	934	934	938	938	943	943	943	945	945	1054	1054	1164	1164	1164	1199	1199	1203	1203
	Angola	-11.2027	17.8739	0	0	0	0	0	0	0	0	0	0	0	0	0	0	0	0	0	0	0	0	0	0	0	0	0	0	0	0	0	0	0	0	0	0	0	0	0	0	0	0	0	0	0	0	0	0	0	0	0	0	0	0	0	0	0	0	0	0	1	2	2	3	3	3	4	4	5	7	7	7	8	8	8	10	14	16	17	19	19	19	19	19	19	19	19	19	19	24	24	24	24	25	25	25	25	26	27	27	27	27	30	35	35	35	36	36	36	43	43	45	45	45	45	48	48	48	48	50	52	52	58	60	61	69	70	70	71	74	81	84	86	86	86	86	86	86	88	91	92	96	113	118	130	138	140	142	148	155	166	172	176	183	186	189	197	212	212	259	267	276	284	291	315	328	346	346	346	386	386	396	458	462	506	525	541	576	607	638	687	705	749	779	812	851	880	916	932	950	1000	1078	1109	1148	1164	1199	1280	1344	1395	1483	1538	1572	1672	1679	1735	1762	1815	1852	1879	1906	1935	1966	2015	2044	2068	2134	2171	2222	2283	2332	2415	2471	2551	2624	2654	2729	2777	2805	2876	2935	2965	2981	3033	3092	3217	3279	3335	3388	3439	3569	3675	3789	3848	3901	3991	4117	4236	4363	4475			Angola	-11.2027	17.8739	0	0	0	0	0	0	0	0	0	0	0	0	0	0	0	0	0	0	0	0	0	0	0	0	0	0	0	0	0	0	0	0	0	0	0	0	0	0	0	0	0	0	0	0	0	0	0	0	0	0	0	0	0	0	0	0	0	0	0	0	0	0	0	0	0	0	0	2	2	2	2	2	2	2	2	2	2	2	2	2	2	2	2	2	2	2	2	2	2	2	2	2	2	2	2	2	2	2	2	2	2	2	2	2	2	2	2	2	2	2	2	2	2	2	2	2	2	3	3	3	3	3	4	4	4	4	4	4	4	4	4	4	4	4	4	4	4	4	4	4	4	5	5	6	6	6	6	7	8	8	9	9	10	10	10	10	10	10	11	11	13	15	17	18	19	19	19	21	21	22	23	23	26	26	26	27	28	29	29	29	29	30	33	33	35	39	40	41	47	48	51	52	54	55	58	59	62	64	67	70	75	78	80	80	80	86	86	88	88	90	92	93	94	94	96	100	102	103	105	106	107	107	108	109	112	113	115	117	117	120	124	126	130	131	132	134	136	139	143	144	147	147	152	154	155	159	162			Angola	-11.2027	17.8739	0	0	0	0	0	0	0	0	0	0	0	0	0	0	0	0	0	0	0	0	0	0	0	0	0	0	0	0	0	0	0	0	0	0	0	0	0	0	0	0	0	0	0	0	0	0	0	0	0	0	0	0	0	0	0	0	0	0	0	0	0	0	0	0	0	0	0	0	0	1	1	1	1	2	2	2	2	2	2	2	4	4	4	5	5	5	5	6	6	6	6	6	6	6	6	6	6	6	7	7	11	11	11	11	11	11	11	11	13	13	13	13	14	14	17	17	17	17	17	17	17	17	18	18	18	18	18	18	18	18	18	18	18	18	18	21	24	24	38	38	40	41	42	61	61	64	64	64	64	66	66	77	77	77	77	81	81	81	81	93	93	97	97	107	108	108	108	117	117	117	117	118	118	118	118	124	124	199	210	221	221	221	221	236	241	242	242	242	266	301	395	437	460	461	476	503	506	520	544	564	567	569	575	577	577	584	628	628	632	667	698	742	804	814	818	877	977	977	1335	1028	1041	1063	1071	1084	1115	1144	1167	1192	1198	1215	1215	1245	1277	1288	1289	1301	1324	1332	1401	1405	1443	1445	1445	1449	1462	1473	1503
	Antigua and Barbuda	17.0608	-61.7964	0	0	0	0	0	0	0	0	0	0	0	0	0	0	0	0	0	0	0	0	0	0	0	0	0	0	0	0	0	0	0	0	0	0	0	0	0	0	0	0	0	0	0	0	0	0	0	0	0	0	0	1	1	1	1	1	1	1	1	1	1	3	3	3	7	7	7	7	7	7	7	9	15	15	15	15	19	19	19	19	21	21	23	23	23	23	23	23	23	23	23	24	24	24	24	24	24	24	24	24	25	25	25	25	25	25	25	25	25	25	25	25	25	25	25	25	25	25	25	25	25	25	25	25	25	25	25	25	25	25	26	26	26	26	26	26	26	26	26	26	26	26	26	26	26	26	26	26	26	26	26	26	26	26	26	65	65	65	69	69	69	69	69	68	68	68	70	70	70	73	74	74	74	74	74	74	74	76	76	76	76	76	76	76	82	82	82	86	86	91	91	91	91	91	92	92	92	92	92	92	92	92	92	92	92	93	93	93	93	93	94	94	94	94	94	94	94	94	94	94	94	94	94	94	94	95	95	95	95	95	95	95	95	95	95	95	95	95	95	95	95	96	96	96	96	97	97			Antigua and Barbuda	17.0608	-61.7964	0	0	0	0	0	0	0	0	0	0	0	0	0	0	0	0	0	0	0	0	0	0	0	0	0	0	0	0	0	0	0	0	0	0	0	0	0	0	0	0	0	0	0	0	0	0	0	0	0	0	0	0	0	0	0	0	0	0	0	0	0	0	0	0	0	0	0	0	0	0	0	0	0	0	0	0	1	2	2	2	2	2	2	2	2	3	3	3	3	3	3	3	3	3	3	3	3	3	3	3	3	3	3	3	3	3	3	3	3	3	3	3	3	3	3	3	3	3	3	3	3	3	3	3	3	3	3	3	3	3	3	3	3	3	3	3	3	3	3	3	3	3	3	3	3	3	3	3	3	3	3	3	3	3	3	3	3	3	3	3	3	3	3	3	3	3	3	3	3	3	3	3	3	3	3	3	3	3	3	3	3	3	3	3	3	3	3	3	3	3	3	3	3	3	3	3	3	3	3	3	3	3	3	3	3	3	3	3	3	3	3	3	3	3	3	3	3	3	3	3	3	3	3	3	3	3	3	3	3	3	3	3	3	3	3	3	3	3	3	3	3	3	3	3	3	3	3			Antigua and Barbuda	17.0608	-61.7964	0	0	0	0	0	0	0	0	0	0	0	0	0	0	0	0	0	0	0	0	0	0	0	0	0	0	0	0	0	0	0	0	0	0	0	0	0	0	0	0	0	0	0	0	0	0	0	0	0	0	0	0	0	0	0	0	0	0	0	0	0	0	0	0	0	0	0	0	0	0	0	0	0	0	0	0	0	0	0	0	0	0	0	3	3	3	3	3	3	3	7	10	10	11	11	11	11	11	11	11	15	15	15	15	16	16	16	16	19	19	19	19	19	19	19	19	19	19	19	19	19	19	19	19	19	19	19	19	19	19	19	19	20	20	20	20	20	20	20	20	20	20	20	20	20	20	22	22	22	22	22	22	22	22	22	22	22	22	22	22	22	22	23	23	23	23	23	23	23	57	57	57	57	57	57	57	57	57	57	57	57	57	58	58	60	60	60	65	65	67	67	67	67	67	75	75	76	76	76	76	76	76	76	76	76	83	83	88	88	88	88	89	89	89	89	89	89	89	89	89	89	91	91	91	91	91	91	91	91	91	91	91	91	91	91	91	91	91	91	91	92	92	92	92	92	92	92
	Argentina	-38.4161	-63.6167	0	0	0	0	0	0	0	0	0	0	0	0	0	0	0	0	0	0	0	0	0	0	0	0	0	0	0	0	0	0	0	0	0	0	0	0	0	0	0	0	0	1	1	1	2	8	12	12	17	19	19	31	34	45	56	68	79	97	128	158	266	301	387	387	502	589	690	745	820	1054	1054	1133	1265	1451	1451	1554	1628	1715	1795	1975	1975	2142	2208	2277	2443	2571	2669	2758	2839	2941	3031	3144	3435	3607	3780	3892	4003	4127	4285	4428	4532	4681	4783	4887	5020	5208	5371	5611	5776	6034	6278	6563	6879	7134	7479	7805	8068	8371	8809	9283	9931	10649	11353	12076	12628	13228	13933	14702	15419	16214	16851	17415	18319	19268	20197	21037	22020	22794	23620	24761	25987	27373	28764	30295	31577	32785	34159	35552	37510	39570	41204	42785	44931	47203	49851	52457	55343	57744	59933	62268	64530	67197	69941	72786	75376	77815	80447	83426	87030	90693	94060	97509	100166	103265	106910	111146	114783	119301	122524	126755	130774	136118	141900	148027	153520	158334	162526	167416	173355	178996	185373	191302	196543	201919	206743	213535	220682	228195	235677	241811	246499	253868	260911	268574	276072	282437	289100	294569	299126	305966	312659	320884	329043	336802	342154	350867	359638	370188	380292	392009	401239	408426	417735	428239	439172	451198	461882	471806	478792	488007	500034	512293	524198	535705	546481	555537	565446	577338	589012	601713	613658	622934	631365	640147	652174	664799	678266			Argentina	-38.4161	-63.6167	0	0	0	0	0	0	0	0	0	0	0	0	0	0	0	0	0	0	0	0	0	0	0	0	0	0	0	0	0	0	0	0	0	0	0	0	0	0	0	0	0	0	0	0	0	0	1	1	1	1	1	2	2	2	2	2	2	3	3	4	4	4	6	8	9	13	18	19	23	27	28	36	39	43	44	48	56	63	72	82	83	90	97	102	111	115	123	129	132	136	147	152	165	176	185	192	197	207	214	218	225	237	246	260	264	273	282	293	300	305	314	319	329	353	356	363	373	382	393	403	416	433	445	452	467	484	500	508	520	528	539	556	569	583	608	632	648	664	693	717	735	765	785	815	833	854	878	913	948	979	992	1011	1043	1078	1116	1150	1184	1207	1232	1280	1307	1351	1385	1437	1481	1507	1582	1644	1694	1720	1774	1810	1845	1903	1968	2050	2112	2178	2220	2260	2373	2490	2588	2702	2807	2893	2939	3059	3179	3288	3441	3543	3596	3648	3813	3979	4106	4251	4411	4523	4606	4764	5004	5213	5362	5527	5637	5703	5814	6048	6330	6517	6730	6848	6985	7366	7563	7839	8050	8271	8353	8457	8660	8919	9118	9361	9623	9739	9859	10129	10405	10658	10907	11148	11263	11352	11667	11852	12116	12460	12656	12799	13053	13482	13952	14376	14766			Argentina	-38.4161	-63.6167	0	0	0	0	0	0	0	0	0	0	0	0	0	0	0	0	0	0	0	0	0	0	0	0	0	0	0	0	0	0	0	0	0	0	0	0	0	0	0	0	0	0	0	0	0	0	0	0	0	0	0	0	1	1	1	3	3	3	3	3	3	3	52	52	63	72	72	72	228	240	248	256	266	279	280	325	338	358	365	375	440	468	515	559	596	631	666	685	709	737	840	872	919	976	1030	1107	1140	1162	1192	1256	1292	1320	1354	1442	1472	1524	1601	1659	1728	1757	1837	1862	2266	2385	2497	2534	2569	2625	2872	2933	3032	3062	3530	3732	3999	4167	4349	4617	4788	4788	5336	5521	5709	5896	5993	6088	6180	6909	7305	7568	7991	8332	8743	9083	9564	9891	10174	10512	10721	11851	12206	12728	13153	13576	13816	14788	18416	19143	20134	21138	22028	23040	24186	25224	25930	27597	28531	30095	36502	38313	38984	41408	42694	44173	45467	47298	49120	49780	52607	54105	55913	58598	60531	62815	65447	68022	70518	72575	75083	77855	80596	83780	86499	89026	91302	94129	96948	99852	103297	108242	108242	108242	181389	187283	192434	199005	205697	211702	217850	223531	228725	233651	239806	245781	251400	256789	263202	268801	274458	280165	287220	294007	301195	308376	315530	322461	331621	340381	349132	357388	366590	382490	390098	400121	409771	419513	428953	438883	448263	456347	467286	478077	488231	508563	517228	525486	536589
	Armenia	40.0691	45.0382	0	0	0	0	0	0	0	0	0	0	0	0	0	0	0	0	0	0	0	0	0	0	0	0	0	0	0	0	0	0	0	0	0	0	0	0	0	0	0	1	1	1	1	1	1	1	1	1	1	1	4	8	18	26	52	78	84	115	136	160	194	235	249	265	290	329	407	424	482	532	571	663	736	770	822	833	853	881	921	937	967	1013	1039	1067	1111	1159	1201	1248	1291	1339	1401	1473	1523	1596	1677	1746	1808	1867	1932	2066	2148	2273	2386	2507	2619	2782	2884	3029	3175	3313	3392	3538	3718	3860	4044	4283	4472	4823	5041	5271	5606	5928	6302	6661	7113	7402	7774	8216	8676	8927	9282	9492	10009	10524	11221	11817	12364	13130	13325	13675	14103	14669	15281	16004	16667	17064	17489	18033	18698	19157	19708	20268	20588	21006	21717	22488	23247	23909	24645	25127	25542	26065	26658	27320	27900	28606	28936	29285	29820	30346	30903	31392	31969	32151	32490	33005	33559	34001	34462	34877	34981	35254	35693	36162	36613	36996	37317	37390	37629	37937	38196	38550	38841	39050	39102	39298	39586	39819	39985	40185	40410	40433	40593	40794	41023	41299	41495	41663	41701	41846	42056	42319	42477	42616	42792	42825	42936	43067	43270	43451	43626	43750	43781	43878	44075	44271	44461	44649	44783	44845	44953	45152	45326	45503	45675	45862	45969	46119	46376	46671	46910	47154	47431	47552	47667	47877	48251			Armenia	40.0691	45.0382	0	0	0	0	0	0	0	0	0	0	0	0	0	0	0	0	0	0	0	0	0	0	0	0	0	0	0	0	0	0	0	0	0	0	0	0	0	0	0	0	0	0	0	0	0	0	0	0	0	0	0	0	0	0	0	0	0	0	0	0	0	0	0	0	1	1	1	3	3	3	4	7	7	7	7	8	8	9	10	12	13	13	14	16	17	18	19	20	20	22	24	24	24	27	28	28	29	30	30	32	33	33	35	39	40	40	42	43	44	45	46	47	48	49	52	55	60	61	64	67	70	74	77	81	87	91	98	113	120	127	131	139	158	170	176	183	190	200	211	217	227	245	258	264	269	285	293	302	309	319	332	350	360	372	386	397	410	421	426	433	443	453	459	469	477	484	491	503	521	535	546	559	565	573	581	592	607	620	631	641	650	662	678	688	692	700	705	711	719	723	728	738	749	754	762	768	770	772	777	785	791	796	803	806	809	814	817	818	824	832	833	836	842	850	852	854	858	861	864	869	872	877	879	881	884	887	891	895	897	900	903	905	906	909	911	916	919	920	923	925	926	928	930	936	938	942	945			Armenia	40.0691	45.0382	0	0	0	0	0	0	0	0	0	0	0	0	0	0	0	0	0	0	0	0	0	0	0	0	0	0	0	0	0	0	0	0	0	0	0	0	0	0	0	0	0	0	0	0	0	0	0	0	0	0	0	0	0	0	0	1	1	1	1	1	2	2	14	16	18	28	30	30	30	30	31	33	43	43	57	62	87	114	138	149	173	197	211	265	297	358	402	523	545	580	609	633	659	728	803	833	848	866	900	929	977	1010	1035	1071	1111	1135	1185	1218	1267	1325	1359	1430	1500	1572	1666	1791	1925	2019	2164	2419	2581	2874	2936	3064	3145	3220	3255	3287	3297	3317	3386	3402	3427	3454	3468	3513	3720	4014	4099	4451	5226	5466	5639	6081	6214	6276	6571	6814	7560	8266	8854	9002	9131	10144	10797	11335	12149	12911	13116	13297	14048	14563	15036	15484	15935	16140	16302	16907	17427	18000	18709	19419	19633	19865	20729	21348	21931	22492	23123	23294	23502	24206	24766	25244	25734	26243	26478	26665	27357	27824	28366	28997	29557	29750	29861	30372	30850	31556	32008	32395	32520	32616	33157	33492	33897	34164	34484	34584	34655	34982	35226	35476	35693	35907	35991	36049	36475	36726	36988	37264	37563	37650	37722	38356	38631	38855	39257	39823	40089	40121	40592	41023	41233	41434	41605	41659	41693	41941	42069	42231	42369	42551	42608	42637	42676	43026	43266
Australian Capital Territory	Australia	-35.4735	149.012	0	0	0	0	0	0	0	0	0	0	0	0	0	0	0	0	0	0	0	0	0	0	0	0	0	0	0	0	0	0	0	0	0	0	0	0	0	0	0	0	0	0	0	0	0	0	0	0	0	0	0	1	1	1	2	2	3	4	6	9	19	32	39	39	53	62	71	77	78	80	84	87	91	93	96	96	96	99	100	103	103	103	102	103	103	103	103	103	103	104	104	104	104	105	106	106	106	106	106	106	106	106	106	107	107	107	107	107	107	107	107	107	107	107	107	107	107	107	107	107	107	107	107	107	107	107	107	107	107	107	107	107	107	107	107	107	108	108	108	108	108	108	108	108	108	108	108	108	108	108	108	108	108	108	108	108	108	108	108	108	108	108	108	108	108	108	108	111	112	113	113	113	113	113	113	113	113	113	113	113	113	113	113	113	113	113	113	113	113	113	113	113	113	113	113	113	113	113	113	113	113	113	113	113	113	113	113	113	113	113	113	113	113	113	113	113	113	113	113	113	113	113	113	113	113	113	113	113	113	113	113	113	113	113	113	113	113	113	113	113	113	113	113	113	113	113	113		Australian Capital Territory	Australia	-35.4735	149.012	0	0	0	0	0	0	0	0	0	0	0	0	0	0	0	0	0	0	0	0	0	0	0	0	0	0	0	0	0	0	0	0	0	0	0	0	0	0	0	0	0	0	0	0	0	0	0	0	0	0	0	0	0	0	0	0	0	0	0	0	0	0	0	0	0	0	0	0	1	1	1	1	1	2	2	2	2	2	2	2	2	2	2	2	3	3	3	3	3	3	3	3	3	3	3	3	3	3	3	3	3	3	3	3	3	3	3	3	3	3	3	3	3	3	3	3	3	3	3	3	3	3	3	3	3	3	3	3	3	3	3	3	3	3	3	3	3	3	3	3	3	3	3	3	3	3	3	3	3	3	3	3	3	3	3	3	3	3	3	3	3	3	3	3	3	3	3	3	3	3	3	3	3	3	3	3	3	3	3	3	3	3	3	3	3	3	3	3	3	3	3	3	3	3	3	3	3	3	3	3	3	3	3	3	3	3	3	3	3	3	3	3	3	3	3	3	3	3	3	3	3	3	3	3	3	3	3	3	3	3	3	3	3	3	3	3	3	3	3	3	3	3	3	3	3	3	3		Australian Capital Territory	Australia	-35.4735	149.012	0	0	0	0	0	0	0	0	0	0	0	0	0	0	0	0	0	0	0	0	0	0	0	0	0	0	0	0	0	0	0	0	0	0	0	0	0	0	0	0	0	0	0	0	0	0	0	0	0	0	0	0	0	0	0	0	0	0	0	0	0	0	0	0	1	1	2	2	2	3	8	11	18	18	28	40	40	40	47	59	59	59	59	72	72	82	81	88	88	91	92	93	93	97	98	99	100	101	101	103	103	103	103	103	103	103	103	103	104	104	104	104	104	104	104	104	104	104	104	104	104	104	104	104	104	104	104	104	104	104	104	104	104	104	104	104	104	104	104	104	104	104	104	104	104	104	105	105	105	105	105	105	105	105	105	105	105	105	105	105	105	105	105	105	105	105	105	105	105	105	105	105	105	105	105	105	105	105	105	107	107	107	109	109	109	109	109	109	109	109	109	110	110	110	110	110	110	110	110	110	110	110	110	110	110	110	110	110	110	110	110	110	110	110	110	110	110	110	110	110	110	110	110	110	110	110	110	110	110	110	110	110	110	110	110	110	110	110	110	110	110	110	110	110	110	110	110
New South Wales	Australia	-33.8688	151.209	0	0	0	0	3	4	4	4	4	4	4	4	4	4	4	4	4	4	4	4	4	4	4	4	4	4	4	4	4	4	4	4	4	4	4	4	4	4	4	6	6	13	22	22	26	28	38	48	55	65	65	92	112	134	171	210	267	307	353	436	669	669	818	1029	1219	1405	1617	1791	2032	2032	2182	2298	2389	2493	2580	2637	2686	2734	2773	2822	2857	2857	2863	2870	2886	2897	2926	2936	2957	2963	2969	2971	2976	2982	2994	3002	3004	3016	3016	3025	3030	3035	3033	3035	3042	3044	3047	3051	3053	3053	3053	3059	3063	3071	3074	3075	3076	3078	3081	3082	3084	3086	3087	3090	3092	3089	3090	3092	3092	3095	3098	3104	3104	3106	3110	3110	3109	3112	3114	3117	3117	3115	3119	3128	3131	3134	3135	3137	3143	3144	3149	3151	3150	3159	3162	3168	3174	3177	3184	3189	3203	3211	3211	3405	3419	3429	3433	3440	3453	3467	3474	3478	3492	3505	3517	3527	3535	3550	3568	3588	3599	3614	3633	3640	3654	3668	3685	3699	3718	3736	3756	3773	3784	3797	3809	3820	3832	3842	3851	3861	3875	3897	3915	3927	3936	3945	3950	3957	3959	3966	3971	3972	3981	3985	3988	3991	3997	4006	4019	4033	4040	4050	4063	4079	4091	4099	4104	4114	4118	4126	4135	4142	4152	4157	4166	4170	4177	4185	4190	4196	4198	4200	4204	4206	4212	4213	4217		New South Wales	Australia	-33.8688	151.209	0	0	0	0	0	0	0	0	0	0	0	0	0	0	0	0	0	0	0	0	0	0	0	0	0	0	0	0	0	0	0	0	0	0	0	0	0	0	0	0	0	0	1	1	1	1	2	2	2	2	2	2	2	2	2	4	5	5	6	6	6	6	7	7	7	7	8	8	8	8	9	10	12	12	16	18	21	21	21	22	23	24	25	25	25	25	26	26	26	26	26	26	31	33	33	34	34	39	40	41	41	42	42	43	44	44	44	44	44	44	44	45	45	45	45	45	46	46	47	47	48	48	48	48	48	48	48	48	48	48	48	48	48	48	48	48	48	48	48	48	48	48	48	48	48	48	48	48	48	48	48	48	48	48	49	49	49	49	49	49	49	49	49	49	49	49	49	49	49	49	49	49	49	49	49	49	49	49	49	49	49	49	49	49	49	49	49	49	49	49	49	50	50	50	50	50	50	50	50	50	50	50	50	51	51	51	52	52	52	52	52	52	52	52	52	52	52	52	52	52	52	52	52	52	52	52	52	52	52	52	52	52	52	52	52	52	52	52	52	52	52	53	53	53	53	53	53		New South Wales	Australia	-33.8688	151.209	0	0	0	0	0	0	0	0	2	2	2	2	2	2	2	2	2	2	2	2	2	2	4	4	4	4	4	4	4	4	4	4	4	4	4	4	4	4	4	4	4	4	4	4	4	4	4	4	4	4	4	4	4	4	4	4	4	4	4	4	4	4	4	4	4	4	4	4	4	4	4	4	4	4	4	4	4	4	4	4	4	4	4	4	4	4	1379	1379	1379	1379	1755	1926	2006	2056	2193	2208	2227	2266	2284	2293	2293	2306	2328	2349	2418	2463	2486	2504	2504	2517	2543	2571	2595	2605	2611	2611	2612	2614	2631	2648	2648	2653	2653	2656	2661	2663	2670	2666	2683	2685	2685	2687	2691	2700	2714	2719	2723	2724	2729	2735	2738	2743	2763	2766	2766	2768	2770	2770	2770	2771	2771	2771	2771	2771	2776	2782	2784	2784	2784	2784	2787	2787	2789	2977	2988	2988	2987	2986	2986	2987	2997	2988	2988	2988	2988	2988	2988	2988	2988	2988	2988	2988	2988	2988	2988	2988	2989	2989	2989	2989	2989	2989	2991	2991	2992	2994	2994	2994	2994	2994	2994	2994	2994	2994	2994	2994	2994	2994	2994	2994	2995	2994	2994	2994	2994	2994	2994	2994	2994	2994	2994	2994	2994	2994	2994	2994	2994	2994	2994	2994	2994	2994	2994	2994	2994	2994	2994	2994	2994	2994	2994	2994	2994	2994	3107	3113	3116
Northern Territory	Australia	-12.4634	130.846	0	0	0	0	0	0	0	0	0	0	0	0	0	0	0	0	0	0	0	0	0	0	0	0	0	0	0	0	0	0	0	0	0	0	0	0	0	0	0	0	0	0	1	1	0	0	0	0	1	1	1	1	1	1	1	1	1	1	3	3	5	5	6	6	12	12	15	15	15	17	19	21	22	26	27	28	28	28	28	28	28	28	28	28	28	28	28	28	28	28	28	28	28	28	28	28	28	28	28	28	27	29	29	29	29	29	29	29	29	29	29	29	29	29	29	29	29	29	29	29	29	29	29	29	29	29	29	29	29	29	29	29	29	29	29	29	29	29	29	29	29	29	29	29	29	29	29	29	29	29	29	29	29	29	29	29	29	29	29	29	29	30	30	30	30	30	30	30	30	31	31	31	31	31	31	31	31	31	31	31	31	31	31	31	31	31	31	31	31	31	31	33	33	33	33	33	33	33	33	33	33	33	33	33	33	33	33	33	33	33	33	33	33	33	33	33	33	33	33	33	33	33	33	33	33	33	33	33	33	33	33	33	33	33	33	33	33	33	33	33	33	33	33	33	33	33	33		Northern Territory	Australia	-12.4634	130.846	0	0	0	0	0	0	0	0	0	0	0	0	0	0	0	0	0	0	0	0	0	0	0	0	0	0	0	0	0	0	0	0	0	0	0	0	0	0	0	0	0	0	0	0	0	0	0	0	0	0	0	0	0	0	0	0	0	0	0	0	0	0	0	0	0	0	0	0	0	0	0	0	0	0	0	0	0	0	0	0	0	0	0	0	0	0	0	0	0	0	0	0	0	0	0	0	0	0	0	0	0	0	0	0	0	0	0	0	0	0	0	0	0	0	0	0	0	0	0	0	0	0	0	0	0	0	0	0	0	0	0	0	0	0	0	0	0	0	0	0	0	0	0	0	0	0	0	0	0	0	0	0	0	0	0	0	0	0	0	0	0	0	0	0	0	0	0	0	0	0	0	0	0	0	0	0	0	0	0	0	0	0	0	0	0	0	0	0	0	0	0	0	0	0	0	0	0	0	0	0	0	0	0	0	0	0	0	0	0	0	0	0	0	0	0	0	0	0	0	0	0	0	0	0	0	0	0	0	0	0	0	0	0	0	0	0	0	0	0	0	0	0	0	0	0	0	0		Northern Territory	Australia	-12.4634	130.846	0	0	0	0	0	0	0	0	0	0	0	0	0	0	0	0	0	0	0	0	0	0	0	0	0	0	0	0	0	0	0	0	0	0	0	0	0	0	0	0	0	0	0	0	0	0	0	0	0	0	0	0	0	0	0	0	0	0	0	0	0	0	0	0	0	0	0	0	0	0	0	0	0	1	1	2	2	2	2	2	2	2	2	6	6	6	9	9	9	12	15	16	16	20	23	23	23	25	25	25	24	24	24	24	26	27	27	27	27	27	27	27	27	27	27	27	27	27	27	29	29	29	29	29	29	29	29	29	29	29	29	29	29	29	29	29	29	29	29	29	29	29	29	29	29	29	29	29	29	29	29	29	29	29	29	29	29	29	29	29	29	29	29	29	29	29	29	29	29	29	29	29	29	29	29	29	29	29	29	29	29	30	30	30	30	30	30	30	30	30	30	30	30	30	30	30	30	30	30	30	30	30	31	31	31	31	31	31	31	31	31	31	31	31	31	31	31	31	31	31	31	31	31	31	31	31	31	31	31	31	31	31	31	31	31	31	31	31	31	31	31	31	31	31	31	31	31
Queensland	Australia	-27.4698	153.025	0	0	0	0	0	0	0	1	3	2	3	2	2	3	3	4	5	5	5	5	5	5	5	5	5	5	5	5	5	5	5	5	5	5	5	5	5	5	9	9	9	11	11	13	13	13	15	15	18	20	20	35	46	61	68	78	94	144	184	221	259	319	397	443	493	555	625	656	689	743	781	835	873	900	907	921	934	943	953	965	974	983	987	998	999	1001	1007	1015	1019	1019	1024	1024	1026	1026	1026	1030	1033	1034	1033	1033	1034	1035	1038	1043	1043	1045	1045	1045	1045	1045	1051	1052	1051	1054	1055	1055	1057	1057	1058	1058	1058	1060	1061	1056	1057	1058	1058	1058	1058	1058	1058	1059	1059	1060	1060	1061	1061	1062	1062	1062	1063	1064	1065	1065	1065	1065	1066	1066	1066	1066	1066	1066	1066	1066	1066	1067	1067	1067	1067	1067	1067	1067	1067	1067	1067	1067	1068	1068	1068	1068	1070	1070	1071	1071	1071	1071	1071	1071	1071	1072	1072	1073	1074	1076	1076	1076	1076	1076	1078	1082	1083	1084	1085	1085	1085	1088	1088	1087	1088	1088	1089	1089	1089	1089	1091	1091	1091	1091	1091	1092	1093	1094	1103	1105	1106	1106	1107	1110	1113	1117	1121	1122	1124	1126	1128	1128	1129	1131	1133	1134	1143	1143	1145	1149	1149	1149	1150	1149	1150	1150	1150	1152	1153	1153	1153	1153	1153		Queensland	Australia	-27.4698	153.025	0	0	0	0	0	0	0	0	0	0	0	0	0	0	0	0	0	0	0	0	0	0	0	0	0	0	0	0	0	0	0	0	0	0	0	0	0	0	0	0	0	0	0	0	0	0	0	0	0	0	0	0	0	0	0	0	0	0	0	0	0	0	0	0	1	1	1	2	2	2	2	4	4	4	4	4	4	4	4	4	5	5	5	5	5	5	5	6	6	6	6	6	6	6	6	6	6	6	6	6	6	6	6	6	6	6	6	6	6	6	6	6	6	6	6	6	6	6	6	6	6	6	6	6	6	7	7	7	7	7	7	6	6	6	6	6	6	6	6	6	6	6	6	6	6	6	6	6	6	6	6	6	6	6	6	6	6	6	6	6	6	6	6	6	6	6	6	6	6	6	6	6	6	6	6	6	6	6	6	6	6	6	6	6	6	6	6	6	6	6	6	6	6	6	6	6	6	6	6	6	6	6	6	6	6	6	6	6	6	6	6	6	6	6	6	6	6	6	6	6	6	6	6	6	6	6	6	6	6	6	6	6	6	6	6	6	6	6	6	6	6	6	6	6	6	6	6		Queensland	Australia	-27.4698	153.025	0	0	0	0	0	0	0	0	0	0	0	0	0	0	0	0	0	0	0	0	0	0	0	0	0	0	0	0	0	0	1	1	1	1	1	1	1	1	1	1	1	1	1	8	8	8	8	8	8	8	8	8	8	8	8	8	8	8	8	8	8	8	8	8	8	8	8	8	8	8	8	8	8	8	8	173	173	173	345	372	372	372	372	442	442	442	442	738	738	738	738	738	738	738	803	926	926	934	943	948	965	976	980	980	985	989	994	1019	1019	1021	1027	1028	1030	1031	1036	1037	1038	1039	1040	1040	1040	1041	1041	1038	1039	1044	1045	1045	1045	1046	1046	1048	1047	1046	1049	1049	1050	1050	1051	1051	1051	1051	1051	1051	1051	1051	1052	1052	1053	1053	1053	1053	1053	1053	1054	1054	1054	1054	1054	1054	1054	1054	1054	1055	1055	1055	1055	1056	1057	1057	1058	1058	1058	1058	1058	1058	1058	1059	1060	1061	1061	1062	1063	1063	1063	1063	1063	1063	1063	1065	1066	1066	1066	1067	1067	1069	1069	1069	1071	1071	1072	1075	1076	1076	1076	1079	1079	1079	1079	1079	1081	1082	1082	1082	1082	1082	1083	1083	1084	1084	1084	1084	1084	1084	1086	1088	1089	1089	1089	1090	1091	1091	1094	1096	1107	1110	1111	1111	1111	1112	1118	1123	1124	1124	1124	1125	1141
South Australia	Australia	-34.9285	138.601	0	0	0	0	0	0	0	0	0	0	1	2	2	2	2	2	2	2	2	2	2	2	2	2	2	2	2	2	2	2	2	2	2	2	2	2	2	2	3	3	3	3	5	5	7	7	7	7	7	9	9	16	19	20	29	29	37	42	50	67	100	134	170	170	235	257	287	299	305	337	367	367	396	407	407	411	411	415	420	428	429	429	429	433	433	433	435	435	435	435	437	438	438	438	438	438	438	438	438	438	438	438	438	438	438	438	439	439	439	439	439	439	439	439	439	439	439	439	439	439	439	439	439	439	439	440	440	440	440	440	440	440	440	440	440	440	440	440	440	440	440	440	440	440	440	440	440	440	440	440	440	440	440	440	440	440	440	440	440	443	443	443	443	443	443	443	443	443	443	443	443	443	443	443	443	444	444	444	444	444	444	444	446	447	447	447	447	447	448	448	449	451	453	455	457	457	456	459	459	459	459	459	459	459	460	460	460	461	462	462	462	462	462	462	463	463	463	463	463	463	463	463	463	463	463	463	463	464	464	464	465	465	465	466	466	466	466	466	466	466	466	466	466	466	466	468	468		South Australia	Australia	-34.9285	138.601	0	0	0	0	0	0	0	0	0	0	0	0	0	0	0	0	0	0	0	0	0	0	0	0	0	0	0	0	0	0	0	0	0	0	0	0	0	0	0	0	0	0	0	0	0	0	0	0	0	0	0	0	0	0	0	0	0	0	0	0	0	0	0	0	0	0	0	0	0	0	0	0	0	0	0	0	1	2	3	3	3	4	4	4	4	4	4	4	4	4	4	4	4	4	4	4	4	4	4	4	4	4	4	4	4	4	4	4	4	4	4	4	4	4	4	4	4	4	4	4	4	4	4	4	4	4	4	4	4	4	4	4	4	4	4	4	4	4	4	4	4	4	4	4	4	4	4	4	4	4	4	4	4	4	4	4	4	4	4	4	4	4	4	4	4	4	4	4	4	4	4	4	4	4	4	4	4	4	4	4	4	4	4	4	4	4	4	4	4	4	4	4	4	4	4	4	4	4	4	4	4	4	4	4	4	4	4	4	4	4	4	4	4	4	4	4	4	4	4	4	4	4	4	4	4	4	4	4	4	4	4	4	4	4	4	4	4	4	4	4	4	4	4	4	4	4	4		South Australia	Australia	-34.9285	138.601	0	0	0	0	0	0	0	0	0	0	0	0	0	0	0	0	0	0	0	0	0	0	0	0	0	0	2	2	2	2	2	2	2	2	2	2	2	2	2	2	2	2	2	2	2	2	2	2	2	2	2	3	3	3	3	3	3	3	3	3	3	3	3	6	6	6	6	6	6	6	6	6	46	46	46	53	53	53	120	179	179	179	179	240	240	279	331	331	331	369	376	388	394	401	402	411	414	420	420	420	422	427	427	427	429	432	433	433	433	434	434	434	434	434	435	435	435	435	435	435	435	435	435	435	435	435	435	435	435	435	435	435	435	435	436	436	436	436	436	436	436	436	436	436	436	436	436	436	436	436	436	436	436	436	436	436	436	436	436	436	436	436	436	436	436	436	436	436	437	439	439	439	439	439	439	439	440	440	440	440	440	440	441	441	441	441	441	441	441	441	441	443	443	443	443	443	444	445	445	446	447	447	447	449	449	449	449	450	450	451	452	452	452	452	456	456	456	456	456	458	458	458	458	458	459	459	459	459	459	460	461	461	461	462	462	462	462	462	462	462	462	462	462	462	462	462	462
Tasmania	Australia	-42.8821	147.327	0	0	0	0	0	0	0	0	0	0	0	0	0	0	0	0	0	0	0	0	0	0	0	0	0	0	0	0	0	0	0	0	0	0	0	0	0	0	0	0	1	1	1	1	1	1	2	2	2	3	3	5	5	6	7	7	10	10	10	16	22	28	28	36	47	47	62	66	66	69	69	72	74	80	82	86	89	98	111	122	133	133	144	165	165	169	180	188	195	200	201	205	207	207	207	212	214	218	219	221	221	221	221	221	225	226	227	227	227	227	227	227	227	227	228	228	228	228	228	228	228	228	228	228	228	228	228	228	228	228	228	228	228	228	228	228	228	228	228	228	228	228	228	228	228	228	228	228	228	228	228	228	228	228	228	228	228	228	228	228	228	228	228	228	228	228	228	228	228	228	228	228	228	228	228	228	228	228	228	228	229	229	229	229	229	229	229	229	229	229	229	229	229	229	229	229	229	229	229	229	229	229	230	230	230	230	230	230	230	230	230	230	230	230	230	230	230	230	230	230	230	230	230	230	230	230	231	230	230	230	230	230	230	230	230	230	230	230	230	230	230	230	230	230	230	230	230		Tasmania	Australia	-42.8821	147.327	0	0	0	0	0	0	0	0	0	0	0	0	0	0	0	0	0	0	0	0	0	0	0	0	0	0	0	0	0	0	0	0	0	0	0	0	0	0	0	0	0	0	0	0	0	0	0	0	0	0	0	0	0	0	0	0	0	0	0	0	0	0	0	0	0	0	0	0	0	1	2	2	2	2	2	2	2	3	3	4	4	5	5	6	6	6	7	7	7	7	7	7	8	9	10	11	11	11	12	13	13	13	13	13	13	13	13	13	13	13	13	13	13	13	13	13	13	13	13	13	13	13	13	13	13	13	13	13	13	13	13	13	13	13	13	13	13	13	13	13	13	13	13	13	13	13	13	13	13	13	13	13	13	13	13	13	13	13	13	13	13	13	13	13	13	13	13	13	13	13	13	13	13	13	13	13	13	13	13	13	13	13	13	13	13	13	13	13	13	13	13	13	13	13	13	13	13	13	13	13	13	13	13	13	13	13	13	13	13	13	13	13	13	13	13	13	13	13	13	13	13	13	13	13	13	13	13	13	13	13	13	13	13	13	13	13	13	13	13	13	13	13	13	13	13	13	13		Tasmania	Australia	-42.8821	147.327	0	0	0	0	0	0	0	0	0	0	0	0	0	0	0	0	0	0	0	0	0	0	0	0	0	0	0	0	0	0	0	0	0	0	0	0	0	0	0	0	0	0	0	0	0	0	0	0	0	0	0	0	0	0	0	0	0	3	3	3	3	3	3	3	3	3	5	5	5	5	5	5	5	5	5	26	26	26	48	48	48	48	48	53	53	67	67	67	67	71	74	77	91	106	117	123	132	137	144	153	157	158	164	165	165	167	174	175	182	182	182	184	184	188	191	192	194	195	195	196	198	199	199	200	202	203	203	203	205	206	207	207	208	208	208	208	209	209	209	209	209	212	213	213	213	213	213	215	215	215	215	215	215	215	215	215	215	215	215	215	215	215	215	215	215	215	215	215	215	215	215	215	215	215	215	215	215	215	215	215	215	215	215	215	215	215	215	215	215	215	215	216	216	216	216	216	216	216	216	216	216	216	216	216	216	216	216	216	216	216	216	216	216	216	216	216	216	216	216	216	216	216	216	217	217	217	218	217	217	217	217	217	217	217	217	217	217	217	217	217	217	217	217	217	217	217	217
Victoria	Australia	-37.8136	144.963	0	0	0	0	1	1	1	1	2	3	4	4	4	4	4	4	4	4	4	4	4	4	4	4	4	4	4	4	4	4	4	4	4	4	4	4	4	4	7	7	9	9	10	10	10	11	11	15	18	21	21	36	49	57	71	94	121	121	121	229	355	355	411	466	520	574	685	769	821	917	968	1036	1085	1115	1135	1158	1191	1212	1228	1241	1265	1268	1281	1291	1299	1299	1302	1319	1328	1329	1336	1336	1337	1343	1346	1349	1349	1354	1361	1364	1371	1384	1406	1423	1440	1454	1467	1468	1487	1496	1511	1514	1521	1540	1551	1558	1564	1573	1573	1581	1593	1593	1603	1605	1610	1618	1628	1634	1645	1649	1653	1663	1670	1678	1681	1681	1685	1687	1687	1691	1699	1703	1703	1720	1732	1741	1762	1780	1792	1792	1836	1847	1864	1884	1917	1947	1947	2028	2099	2159	2231	2303	2368	2368	2536	2660	2824	2942	3098	3397	3560	3799	3967	4224	4448	4750	5165	5353	5696	5942	6289	6739	7125	7405	7744	8181	8696	9049	9304	9998	10577	10931	11557	11937	12335	13035	13469	13867	14283	14659	14957	15251	15646	15863	16234	16517	16764	17027	17238	17446	17683	17852	18029	18231	18330	18464	18608	18714	18822	18903	19015	19080	19138	19224	19336	19415	19479	19538	19574	19615	19688	19739	19767	19800	19835	19872	19911	19943	19970	20012	20034	20042	20051	20076	20100	20105	20118		Victoria	Australia	-37.8136	144.963	0	0	0	0	0	0	0	0	0	0	0	0	0	0	0	0	0	0	0	0	0	0	0	0	0	0	0	0	0	0	0	0	0	0	0	0	0	0	0	0	0	0	0	0	0	0	0	0	0	0	0	0	0	0	0	0	0	0	0	0	0	0	0	0	3	3	3	4	4	4	4	5	7	8	8	10	11	12	12	13	14	14	14	14	14	14	14	14	14	14	14	14	16	16	16	17	17	18	18	18	18	18	18	18	18	18	18	18	18	18	18	18	18	18	18	18	18	18	18	18	18	18	19	19	19	19	19	19	19	19	19	19	19	19	19	19	19	19	19	19	19	19	19	19	19	19	19	19	19	19	19	19	19	20	20	20	20	20	20	20	20	20	20	20	20	22	22	22	22	22	23	24	24	24	27	29	32	34	38	39	42	44	49	55	61	71	77	83	92	105	112	116	123	136	147	162	170	181	193	210	228	246	267	275	289	293	309	334	351	363	376	385	398	415	430	438	462	485	496	513	524	565	570	576	591	650	661	666	675	683	694	701	710	716	723	729	729	737	745	750	757	761	763	766	771	773	781		Victoria	Australia	-37.8136	144.963	0	0	0	0	0	0	0	0	0	0	0	0	0	0	0	0	0	0	0	0	0	0	4	4	4	4	4	4	4	4	4	4	4	4	4	4	4	4	4	4	4	4	4	7	7	7	7	7	7	7	7	8	8	8	8	8	8	8	8	8	70	70	97	97	149	171	191	191	191	291	343	422	476	527	573	620	620	620	736	926	926	926	926	1118	1118	1137	1159	1172	1172	1196	1202	1243	1251	1254	1262	1265	1280	1287	1291	1293	1300	1300	1300	1311	1321	1322	1327	1327	1336	1346	1360	1385	1385	1407	1417	1417	1439	1454	1454	1473	1479	1479	1498	1520	1533	1533	1544	1544	1553	1557	1560	1563	1569	1569	1586	1586	1593	1595	1602	1616	1621	1632	1632	1657	1661	1664	1664	1678	1678	1680	1694	1701	1712	1721	1721	1742	1742	1775	1789	1816	1816	1866	1904	1904	1971	1992	2028	2058	2142	2142	2286	2289	2329	2395	2488	2591	2669	2709	2819	2933	2933	3078	3298	3298	3450	3529	3680	3817	4123	4123	4259	4479	4696	5111	5111	5283	5424	5628	6066	6378	6378	6642	6889	7271	7493	8121	8121	8570	9023	9413	9729	12334	12940	13239	13708	14077	14572	14572	14837	15101	15324	15580	15814	16152	16152	16370	16625	16784	16921	17056	17175	17311	17484	17771	17771	17893	18006	18079	18217	18278	18278	18379	18473	18567	18628	18738	18794
Western Australia	Australia	-31.9505	115.861	0	0	0	0	0	0	0	0	0	0	0	0	0	0	0	0	0	0	0	0	0	0	0	0	0	0	0	0	0	0	0	0	0	0	0	0	0	0	2	2	2	2	2	3	3	3	3	4	6	9	9	14	17	17	28	31	35	52	64	90	120	140	175	175	231	231	278	311	355	364	392	400	400	436	453	460	460	481	495	506	514	514	517	527	527	532	541	544	545	545	546	546	546	548	549	549	549	550	551	551	551	551	551	551	551	551	552	552	552	552	553	553	552	552	552	553	554	557	557	557	557	557	560	560	564	570	570	577	585	586	589	591	592	592	592	596	599	599	599	599	601	602	602	602	602	602	602	603	603	604	605	605	607	607	608	608	608	609	609	611	611	611	611	611	612	618	621	624	624	627	634	635	635	636	636	646	646	651	651	651	651	651	651	654	656	658	658	659	661	661	665	666	641	669	669	670	670	642	642	642	642	642	642	644	645	646	646	646	647	647	651	651	651	652	652	653	653	653	655	655	655	655	655	655	655	655	655	655	656	658	658	659	659	659	659	659	659	659	661	661	661	662	662	665	665	665	668		Western Australia	Australia	-31.9505	115.861	0	0	0	0	0	0	0	0	0	0	0	0	0	0	0	0	0	0	0	0	0	0	0	0	0	0	0	0	0	0	0	0	0	0	0	0	0	0	0	1	1	1	1	1	1	1	1	1	1	1	1	1	1	1	1	1	1	1	1	1	1	1	1	1	2	2	2	2	2	2	2	2	2	2	3	4	4	6	6	6	6	6	6	6	6	6	7	7	7	7	7	7	7	8	8	8	8	8	8	8	8	8	9	9	9	9	9	9	9	9	9	9	9	9	9	9	9	9	9	9	9	9	9	9	9	9	9	9	9	9	9	9	9	9	9	9	9	9	9	9	9	9	9	9	9	9	9	9	9	9	9	9	9	9	9	9	9	9	9	9	9	9	9	9	9	9	9	9	9	9	9	9	9	9	9	9	9	9	9	9	9	9	9	9	9	9	9	9	9	9	9	9	9	9	9	9	9	9	9	9	9	9	9	9	9	9	9	9	9	9	9	9	9	9	9	9	9	9	9	9	9	9	9	9	9	9	9	9	9	9	9	9	9	9	9	9	9	9	9	9	9	9	9	9	9	9	9		Western Australia	Australia	-31.9505	115.861	0	0	0	0	0	0	0	0	0	0	0	0	0	0	0	0	0	0	0	0	0	0	0	0	0	0	0	0	0	0	0	0	0	0	0	0	0	0	0	0	0	0	0	0	0	0	0	0	0	0	0	0	0	0	0	0	0	0	0	0	0	0	0	1	1	1	28	28	41	41	48	64	92	92	92	162	162	162	170	203	216	216	216	251	251	338	340	340	340	435	443	451	458	464	478	486	486	495	507	507	511	520	523	528	528	528	534	534	536	536	536	537	538	538	538	541	543	545	545	545	545	545	549	549	549	549	549	550	551	552	552	553	553	557	557	557	559	559	560	560	571	575	575	582	591	591	592	592	592	592	593	593	594	594	595	595	595	595	595	598	598	598	598	598	600	600	600	602	602	602	604	604	606	606	606	610	610	617	618	622	625	625	626	631	642	644	647	647	647	647	650	650	652	654	654	654	654	627	628	629	629	630	632	632	632	632	633	633	633	633	633	633	633	634	634	635	636	637	637	637	641	641	641	641	641	643	644	644	644	644	644	646	646	646	646	646	646	646	648	648	649	650	650	650	650	650	650
	Austria	47.5162	14.5501	0	0	0	0	0	0	0	0	0	0	0	0	0	0	0	0	0	0	0	0	0	0	0	0	0	0	0	0	0	0	0	0	0	0	2	2	3	3	9	14	18	21	29	41	55	79	104	131	182	246	302	504	655	860	1018	1332	1646	2013	2388	2814	3582	4474	5283	5588	6909	7657	8271	8788	9618	10180	10711	11129	11524	11781	12051	12297	12639	12942	13244	13555	13806	13945	14041	14226	14336	14476	14595	14671	14749	14795	14873	14925	15002	15071	15148	15225	15274	15357	15402	15452	15531	15558	15597	15621	15650	15684	15752	15774	15833	15871	15882	15961	15997	16058	16109	16201	16242	16269	16321	16353	16404	16436	16486	16503	16539	16557	16591	16628	16655	16685	16731	16733	16759	16771	16805	16843	16898	16902	16968	16979	17005	17034	17064	17078	17109	17135	17189	17203	17223	17271	17323	17341	17380	17408	17449	17477	17522	17580	17654	17723	17766	17873	17941	18050	18165	18280	18365	18421	18513	18615	18709	18783	18897	18948	19021	19154	19270	19439	19573	19655	19743	19827	19929	20099	20214	20338	20472	20558	20677	20850	20955	21130	21212	21304	21385	21481	21566	21696	21837	21919	22033	22106	22245	22439	22594	22876	23179	23370	23534	23829	24084	24431	24762	25062	25253	25495	25706	26033	26361	26590	26985	27166	27438	27642	27969	28372	28729	29087	29271	29561	30081	30583	31247	31827	32696	33159	33541	34305	35073	35853	36661	37474	38095	38658	39303	39984	40816			Austria	47.5162	14.5501	0	0	0	0	0	0	0	0	0	0	0	0	0	0	0	0	0	0	0	0	0	0	0	0	0	0	0	0	0	0	0	0	0	0	0	0	0	0	0	0	0	0	0	0	0	0	0	0	0	0	1	1	1	1	3	3	4	6	6	8	16	21	28	30	49	58	68	86	108	128	146	158	168	186	204	220	243	273	295	319	337	350	368	384	393	410	431	443	452	470	491	510	522	530	536	542	549	569	580	584	589	596	598	600	606	608	609	614	615	618	620	623	624	626	628	629	629	629	632	633	633	635	639	640	641	643	645	668	668	668	668	668	669	670	670	672	672	672	672	672	673	674	675	677	677	678	681	687	688	688	688	690	690	693	693	698	698	700	702	703	705	705	705	705	705	706	706	706	706	706	706	706	708	708	709	710	711	711	711	711	711	710	711	711	711	712	712	713	713	716	718	718	718	718	718	719	719	719	720	721	721	723	723	724	725	725	728	728	729	729	729	729	730	732	732	733	733	733	733	733	733	733	733	734	734	735	735	735	736	746	747	747	748	750	754	756	757	757	758	758	763	765	766	767	771	777	783			Austria	47.5162	14.5501	0	0	0	0	0	0	0	0	0	0	0	0	0	0	0	0	0	0	0	0	0	0	0	0	0	0	0	0	0	0	0	0	0	0	0	0	0	0	0	0	0	0	0	0	0	0	0	2	4	4	4	6	6	6	6	1	9	9	9	9	9	9	9	9	112	225	225	479	636	1095	1436	1749	2022	2507	2998	3463	4046	4512	5240	6064	6604	6987	7343	7633	8098	8986	9704	10214	10501	10631	10971	11328	11694	11872	12103	12282	12362	12580	12779	12907	13110	13180	13228	13316	13462	13639	13698	13836	13928	13991	14061	14148	14304	14405	14471	14524	14563	14614	14678	14882	14951	15005	15037	15063	15138	15182	15228	15286	15347	15520	15593	15596	15629	15672	15717	15742	15789	15793	15839	15875	15910	15949	15985	16012	16059	16066	16089	16099	16101	16141	16175	16197	16241	16261	16282	16320	16348	16371	16401	16420	16478	16491	16514	16558	16607	16615	16647	16686	16721	16758	16808	16864	16952	17000	17073	17175	17244	17335	17501	17599	17659	17716	17849	17943	18042	18124	18209	18246	18379	18528	18628	18758	18911	18984	19063	19336	19464	19596	19690	19812	19923	20010	20123	20268	20346	20499	20627	20681	20765	20870	20958	21093	21260	21406	21558	21657	21888	22145	22317	22594	22866	23070	23226	23565	23820	24171	24513	24828	25043	25300	25629	25764	26043	26257	26579	26760	27010	27354	27655	28044	28451	28961	29229	29516	30312	30949	31661
	Azerbaijan	40.1431	47.5769	0	0	0	0	0	0	0	0	0	0	0	0	0	0	0	0	0	0	0	0	0	0	0	0	0	0	0	0	0	0	0	0	0	0	0	0	0	0	0	3	3	3	3	6	6	9	9	9	11	11	11	15	15	23	28	28	28	44	44	53	65	72	87	93	122	165	182	209	273	298	359	400	443	521	584	641	717	822	926	991	1058	1098	1148	1197	1253	1283	1340	1373	1398	1436	1480	1518	1548	1592	1617	1645	1678	1717	1766	1804	1854	1894	1932	1984	2060	2127	2204	2279	2422	2519	2589	2693	2758	2879	2980	3138	3274	3387	3518	3631	3749	3855	3982	4122	4271	4403	4568	4759	4989	5246	5494	5662	5935	6260	6522	6860	7239	7553	7876	8191	8530	8882	9218	9570	9957	10324	10662	10991	11329	11767	12238	12729	13207	13715	14305	14852	15369	15890	16424	16968	17524	18112	18684	19267	19801	20324	20837	21374	21916	22464	22990	23521	24041	24570	25113	25672	26165	26636	27133	27521	27890	28242	28633	28980	29312	29633	30050	30446	30858	31221	31560	31878	32157	32443	32684	32910	33103	33247	33376	33481	33568	33647	33731	33824	33915	34018	34107	34219	34343	34474	34620	34759	34921	35105	35274	35426	35559	35707	35844	35986	36174	36309	36435	36578	36732	36899	37031	37192	37329	37418	37557	37732	37874	38037	38172	38327	38403	38517	38658	38777	38894	39042	39188	39280	39378	39524	39686			Azerbaijan	40.1431	47.5769	0	0	0	0	0	0	0	0	0	0	0	0	0	0	0	0	0	0	0	0	0	0	0	0	0	0	0	0	0	0	0	0	0	0	0	0	0	0	0	0	0	0	0	0	0	0	0	0	0	0	0	1	1	1	1	1	1	1	1	1	1	1	1	2	3	3	4	4	4	5	5	5	5	5	7	7	8	8	9	10	11	11	12	13	13	15	15	18	19	19	20	20	20	21	21	21	22	22	23	24	25	25	25	26	26	28	28	28	31	32	32	33	35	35	36	36	39	40	41	43	44	46	49	49	51	52	54	56	58	61	63	68	71	76	78	82	84	88	93	98	102	108	113	115	119	122	126	133	139	143	148	154	161	167	174	180	187	193	198	206	213	220	228	235	241	250	258	265	274	284	292	298	306	313	319	326	334	341	349	354	363	376	385	391	400	408	417	423	430	438	441	448	454	462	468	473	476	479	483	488	490	492	495	497	500	504	506	506	508	509	510	510	512	515	518	519	521	522	524	527	529	531	534	536	538	541	543	545	548	551	552	555	556	557	559	562	564	566	569	571	572	574	575	576	578	580	581			Azerbaijan	40.1431	47.5769	0	0	0	0	0	0	0	0	0	0	0	0	0	0	0	0	0	0	0	0	0	0	0	0	0	0	0	0	0	0	0	0	0	0	0	0	0	0	0	0	0	0	0	0	0	0	0	0	0	3	3	3	3	6	6	6	6	6	6	11	10	10	10	10	15	15	15	15	26	26	26	26	32	32	32	44	44	63	101	159	200	250	289	351	404	460	528	590	712	791	865	907	948	1013	1080	1139	1162	1221	1267	1325	1365	1411	1441	1480	1508	1536	1551	1576	1620	1650	1680	1680	1789	1833	1886	1944	2015	2055	2198	2253	2340	2399	2506	2607	2741	2819	2897	3022	3125	3327	3428	3508	3564	3665	3737	3871	4024	4149	4377	4606	4720	4930	5116	5309	5583	5739	5948	6075	6192	6325	6516	6799	7168	7503	7768	8059	8364	8719	9026	9369	9715	10061	10425	10820	11291	11742	12182	12635	13100	13591	14093	14607	15093	15640	16150	16695	17256	17805	18450	18967	19490	19939	20443	20974	21547	22082	22684	23242	23873	24495	25168	25882	26474	27113	27760	28348	28840	29275	29696	30056	30364	30642	30856	31058	31269	31490	31697	31875	32042	32201	32363	32511	32682	32842	32993	33104	33190	33281	33364	33461	33576	33703	33847	33977	34116	34264	34419	34565	34705	34837	34965	35119	35269	35440	35607	35756	35860	35998	36149	36289	36424	36601	36755	36836	36949	37122	37255
	Bahamas	25.0259	-78.0359	0	0	0	0	0	0	0	0	0	0	0	0	0	0	0	0	0	0	0	0	0	0	0	0	0	0	0	0	0	0	0	0	0	0	0	0	0	0	0	0	0	0	0	0	0	0	0	0	0	0	0	0	0	0	1	1	1	3	3	4	4	4	5	5	9	10	10	11	14	14	21	24	24	28	28	29	33	40	41	42	46	46	47	49	49	53	54	55	55	60	65	65	72	73	78	80	80	80	80	81	81	83	83	83	89	92	92	92	92	92	93	93	94	96	96	96	96	96	96	97	97	97	100	100	100	100	100	101	102	102	102	102	102	102	102	102	103	103	103	103	103	103	103	103	103	103	104	104	104	104	104	104	104	104	104	104	104	104	104	104	104	104	104	104	104	104	104	104	106	107	108	111	111	113	116	119	124	129	138	153	174	194	219	274	316	326	342	382	447	484	508	574	599	648	679	715	751	761	830	878	898	945	989	1036	1089	1119	1252	1315	1329	1424	1531	1610	1703	1765	1784	1798	1813	1923	2020	2057	2135	2167	2217	2276	2337	2386	2386	2476	2506	2546	2585	2721	2721	2814	2928	2928	3008	3032	3087	3177	3177	3214	3315	3418	3467	3618	3699			Bahamas	25.0259	-78.0359	0	0	0	0	0	0	0	0	0	0	0	0	0	0	0	0	0	0	0	0	0	0	0	0	0	0	0	0	0	0	0	0	0	0	0	0	0	0	0	0	0	0	0	0	0	0	0	0	0	0	0	0	0	0	0	0	0	0	0	0	0	0	0	0	0	0	0	0	0	0	1	1	1	4	4	5	6	7	8	8	8	8	8	8	8	8	9	9	9	9	9	9	11	11	11	11	11	11	11	11	11	11	11	11	11	11	11	11	11	11	11	11	11	11	11	11	11	11	11	11	11	11	11	11	11	11	11	11	11	11	11	11	11	11	11	11	11	11	11	11	11	11	11	11	11	11	11	11	11	11	11	11	11	11	11	11	11	11	11	11	11	11	11	11	11	11	11	11	11	11	11	11	11	11	11	11	11	11	11	11	11	11	11	11	11	11	11	11	11	11	14	14	14	14	14	14	14	14	14	14	15	15	15	15	15	17	17	18	19	20	22	23	27	27	29	44	46	48	48	50	50	50	50	50	50	50	50	55	56	58	59	63	63	65	67	67	68	69	69	69	69	73	74	75	77	80	86			Bahamas	25.0259	-78.0359	0	0	0	0	0	0	0	0	0	0	0	0	0	0	0	0	0	0	0	0	0	0	0	0	0	0	0	0	0	0	0	0	0	0	0	0	0	0	0	0	0	0	0	0	0	0	0	0	0	0	0	0	0	0	0	0	0	0	0	0	0	0	1	1	1	1	1	1	1	1	1	1	1	0	0	4	5	5	5	5	5	5	6	6	6	6	6	10	10	11	12	12	14	15	15	22	22	23	23	25	24	24	24	25	26	26	26	31	37	37	39	39	41	41	41	42	42	43	43	43	44	44	45	45	46	46	46	47	48	48	48	49	49	55	55	55	62	62	64	64	67	68	68	68	68	68	72	72	74	74	74	77	77	83	83	84	84	87	87	87	87	89	89	89	89	89	89	89	89	89	89	89	89	91	91	91	91	91	91	91	91	91	91	91	91	91	91	91	91	91	91	91	91	91	91	91	91	91	95	99	104	113	116	122	138	138	160	189	191	203	209	211	221	227	634	634	634	733	742	755	782	782	801	801	849	893	893	948	948	976	976	1183	1183	1220	1319	1319	1391	1482	1533	1626	1626	1679	1689	1771	1871	1915	1962
	Bahrain	26.0275	50.55	0	0	0	0	0	0	0	0	0	0	0	0	0	0	0	0	0	0	0	0	0	0	0	0	0	0	0	0	0	0	0	0	0	1	23	33	33	36	41	47	49	49	52	55	60	85	85	95	110	195	195	195	210	214	214	228	256	278	285	305	334	377	392	419	458	466	476	499	515	567	569	643	672	688	700	756	811	823	887	925	1040	1136	1361	1528	1671	1700	1740	1773	1881	1907	1973	2027	2217	2518	2588	2647	2723	2811	2921	3040	3170	3284	3383	3533	3720	3934	4199	4444	4774	4941	5236	5531	5816	6198	6583	6747	6956	7184	7532	7888	8174	8414	8802	9138	9171	9366	9692	10052	10449	10793	11398	11871	12311	12815	13296	13835	14383	14763	15417	15731	16200	16667	17269	17713	18227	19013	19553	19961	20430	20916	21331	21764	22407	23062	23570	24081	24805	25267	25705	26239	26758	27414	27837	28410	28857	29367	29821	30321	30931	31528	32039	32470	32941	33476	34078	34560	35084	35473	36004	36422	36936	37316	37637	37996	38458	38747	39131	39482	39921	40311	40755	40982	41190	41536	41835	42132	42514	42889	43307	43629	44011	44397	44804	45264	45726	46052	46430	46835	47185	47581	47950	48303	48661	49038	49330	49719	50076	50393	50756	51113	51391	51574	51972	52440	52807	53433	54095	54771	55415	56076	56778	57450	58207	58839	59586	60307	60965	61643	62484	63189	63879	64499	65039	65752	66402	67014	67701			Bahrain	26.0275	50.55	0	0	0	0	0	0	0	0	0	0	0	0	0	0	0	0	0	0	0	0	0	0	0	0	0	0	0	0	0	0	0	0	0	0	0	0	0	0	0	0	0	0	0	0	0	0	0	0	0	0	0	0	0	0	1	1	1	1	1	1	2	2	3	4	4	4	4	4	4	4	4	4	4	4	4	4	5	5	5	6	6	6	6	7	7	7	7	7	7	7	7	7	8	8	8	8	8	8	8	8	8	8	8	8	8	8	8	8	8	8	8	9	10	10	12	12	12	12	12	12	12	12	13	14	14	14	15	15	15	17	19	19	19	20	21	22	24	26	27	29	31	34	36	37	42	46	47	49	55	57	60	63	65	67	69	71	73	78	83	84	87	92	94	95	96	97	98	98	98	103	104	104	108	109	111	117	121	124	124	126	128	129	130	134	136	137	140	141	141	144	146	147	147	147	150	151	154	156	159	161	162	163	165	166	167	168	170	170	173	175	178	179	181	183	184	185	186	186	188	189	189	189	190	190	190	190	195	196	199	200	202	203	207	208	211	212	213	213	216	217	220	221	221	224	227	231	231			Bahrain	26.0275	50.55	0	0	0	0	0	0	0	0	0	0	0	0	0	0	0	0	0	0	0	0	0	0	0	0	0	0	0	0	0	0	0	0	0	0	0	0	0	0	0	0	0	0	0	0	4	4	4	14	22	35	35	44	44	60	77	81	88	100	100	125	149	149	177	177	204	227	265	272	279	295	337	381	382	423	431	458	458	477	519	539	555	558	591	645	663	703	725	755	759	769	784	1026	1082	1113	1160	1189	1218	1310	1455	1500	1555	1568	1718	1744	1762	1860	2000	2028	2055	2070	2152	2192	2205	2353	2640	2762	2910	2931	2952	3568	3873	4096	4465	4587	4753	4938	5152	5419	5700	5826	6673	7070	7407	7410	7728	8585	9056	9468	10326	10606	11109	11487	11903	12191	12818	13267	13866	14185	14696	15287	15790	16419	16862	17450	17977	18501	19137	19781	20517	20928	21331	21948	22583	23318	23959	24649	25178	25570	26073	26520	27213	27828	28425	29099	29753	30320	30809	31188	31765	32372	32965	33455	33894	34412	34826	35205	35689	36110	36531	36920	37357	37840	38211	38666	39007	39335	39576	39945	40276	40549	40967	41209	41504	41836	42180	42469	42806	43128	43529	43921	44278	44628	45166	45589	45981	46311	46673	47049	47370	47760	48275	48654	49047	49395	49645	50013	50323	50645	50946	51240	51574	51819	52284	52776	53192	53681	54204	54831	55444	56087	56700	57299	57950	58626	59367	60117	60853
	Bangladesh	23.685	90.3563	0	0	0	0	0	0	0	0	0	0	0	0	0	0	0	0	0	0	0	0	0	0	0	0	0	0	0	0	0	0	0	0	0	0	0	0	0	0	0	0	0	0	0	0	0	0	3	3	3	3	3	3	3	5	8	10	14	17	20	25	27	33	39	39	44	48	48	48	49	51	54	56	61	70	88	123	164	218	330	424	482	621	803	1012	1231	1572	1838	2144	2456	2948	3382	3772	4186	4689	4998	5416	5913	6462	7103	7667	8238	8790	9455	10143	10929	11719	12425	13134	13770	14657	15691	16660	17822	18863	20065	20995	22268	23870	25121	26738	28511	30205	32078	33610	35585	36751	38292	40321	42844	44608	47153	49534	52445	55140	57563	60391	63026	65769	68504	71675	74865	78052	81523	84379	87520	90619	94481	98489	102292	105535	108775	112306	115786	119198	122660	126606	130474	133978	137787	141801	145483	149258	153277	156391	159679	162417	165618	168645	172134	175494	178443	181129	183795	186894	190057	193590	196323	199357	202066	204525	207453	210510	213254	216110	218658	221178	223453	226225	229185	232194	234889	237661	239860	240746	242102	244020	246674	249651	252502	255113	257600	260507	263503	266498	269115	271881	274525	276549	279144	282344	285091	287959	290360	292625	294598	297083	299628	302147	304583	306794	308925	310822	312996	314946	317528	319686	321615	323565	325157	327359	329251	331078	332970	334762	336044	337520	339332	341056	342671	344264	345805	347372	348918	350621	352178	353844	355384			Bangladesh	23.685	90.3563	0	0	0	0	0	0	0	0	0	0	0	0	0	0	0	0	0	0	0	0	0	0	0	0	0	0	0	0	0	0	0	0	0	0	0	0	0	0	0	0	0	0	0	0	0	0	0	0	0	0	0	0	0	0	0	0	1	1	1	2	2	3	4	5	5	5	5	5	5	5	6	6	6	8	9	12	17	20	21	27	30	34	39	46	50	60	75	84	91	101	110	120	127	131	140	145	152	155	163	168	170	175	177	182	183	186	199	206	214	228	239	250	269	283	298	314	328	349	370	386	408	432	452	480	501	522	544	559	582	610	650	672	709	746	781	811	846	888	930	975	1012	1049	1095	1139	1171	1209	1262	1305	1343	1388	1425	1464	1502	1545	1582	1621	1661	1695	1738	1783	1847	1888	1926	1968	1997	2052	2096	2151	2197	2238	2275	2305	2352	2391	2424	2457	2496	2547	2581	2618	2668	2709	2751	2801	2836	2874	2928	2965	3000	3035	3083	3111	3132	3154	3184	3234	3267	3306	3333	3365	3399	3438	3471	3513	3557	3591	3625	3657	3694	3740	3781	3822	3861	3907	3941	3983	4028	4082	4127	4174	4206	4248	4281	4316	4351	4383	4412	4447	4479	4516	4552	4593	4634	4668	4702	4733	4759	4802	4823	4859	4881	4913	4939	4979	5007	5044	5072			Bangladesh	23.685	90.3563	0	0	0	0	0	0	0	0	0	0	0	0	0	0	0	0	0	0	0	0	0	0	0	0	0	0	0	0	0	0	0	0	0	0	0	0	0	0	0	0	0	0	0	0	0	0	0	0	0	0	0	0	0	0	2	3	3	3	3	3	3	3	5	7	11	11	15	15	19	25	25	25	26	30	33	33	33	33	33	33	36	39	42	42	49	49	58	66	75	85	87	92	108	112	113	122	131	139	150	160	174	177	1063	1209	1403	1403	1910	2101	2414	2650	2902	3147	3361	3361	3882	4117	4373	4585	4993	5207	5602	6190	6486	6901	7334	7579	7925	8425	9015	9375	9781	10597	11120	11590	12161	12804	13325	13903	14560	15337	15900	16747	17249	17828	18730	18731	36264	38189	40164	42945	43993	45077	46755	47635	49666	51495	53133	54318	55727	57780	59624	62108	66442	68048	70721	72625	76149	78102	80838	84544	86406	88034	93614	98317	103227	105523	106963	108725	110098	111642	113556	115397	117202	119208	120976	122090	123882	125683	127414	130292	132960	135136	136253	136839	137905	139860	141750	143824	145584	146604	148370	150437	151972	153089	154871	156623	157635	158950	160591	162825	165738	168991	172615	175567	179091	182875	186756	190183	193458	196836	198863	201907	204887	208177	211016	213980	216191	217852	221275	224573	227809	230804	233550	236024	238271	240643	243155	245594	247969	250412	252335	254386	256565	258717	260790	262953	265092
	Barbados	13.1939	-59.5432	0	0	0	0	0	0	0	0	0	0	0	0	0	0	0	0	0	0	0	0	0	0	0	0	0	0	0	0	0	0	0	0	0	0	0	0	0	0	0	0	0	0	0	0	0	0	0	0	0	0	0	0	0	0	0	2	2	5	5	6	14	17	18	18	18	24	26	33	33	34	34	46	51	52	56	60	63	63	66	67	68	71	72	72	73	75	75	75	75	75	75	75	76	77	79	79	80	80	80	81	81	81	82	82	82	82	82	83	84	84	84	85	85	85	85	86	88	88	90	90	90	90	92	92	92	92	92	92	92	92	92	92	92	92	92	92	92	92	92	92	96	96	96	96	96	97	97	97	97	97	97	97	97	97	97	97	97	97	97	97	97	97	97	97	97	98	98	98	98	98	98	103	103	103	103	104	104	104	104	105	106	106	106	106	108	108	110	110	110	110	110	110	122	132	132	132	133	133	138	138	142	142	143	144	144	148	150	151	152	153	155	156	157	158	161	161	164	165	165	166	170	173	174	176	176	177	178	178	178	179	180	180	180	180	180	181	183	184	185	185	185	185	189	189	189	189	189			Barbados	13.1939	-59.5432	0	0	0	0	0	0	0	0	0	0	0	0	0	0	0	0	0	0	0	0	0	0	0	0	0	0	0	0	0	0	0	0	0	0	0	0	0	0	0	0	0	0	0	0	0	0	0	0	0	0	0	0	0	0	0	0	0	0	0	0	0	0	0	0	0	0	0	0	0	0	0	0	0	0	1	2	3	3	3	4	4	4	4	4	5	5	5	5	5	5	5	5	6	6	6	6	6	6	7	7	7	7	7	7	7	7	7	7	7	7	7	7	7	7	7	7	7	7	7	7	7	7	7	7	7	7	7	7	7	7	7	7	7	7	7	7	7	7	7	7	7	7	7	7	7	7	7	7	7	7	7	7	7	7	7	7	7	7	7	7	7	7	7	7	7	7	7	7	7	7	7	7	7	7	7	7	7	7	7	7	7	7	7	7	7	7	7	7	7	7	7	7	7	7	7	7	7	7	7	7	7	7	7	7	7	7	7	7	7	7	7	7	7	7	7	7	7	7	7	7	7	7	7	7	7	7	7	7	7	7	7	7	7	7	7	7	7	7	7	7	7	7	7	7	7	7	7			Barbados	13.1939	-59.5432	0	0	0	0	0	0	0	0	0	0	0	0	0	0	0	0	0	0	0	0	0	0	0	0	0	0	0	0	0	0	0	0	0	0	0	0	0	0	0	0	0	0	0	0	0	0	0	0	0	0	0	0	0	0	0	0	0	0	0	0	0	0	0	0	0	0	0	0	0	0	0	0	0	0	6	6	6	8	11	11	11	11	13	13	15	15	15	17	17	19	25	25	30	31	31	39	39	39	39	39	39	44	44	46	47	47	53	53	57	57	57	57	65	65	65	67	68	68	68	70	70	70	70	70	71	71	76	76	76	76	76	76	76	81	81	81	81	81	81	81	83	83	83	83	83	83	83	85	85	85	85	85	85	85	85	85	90	90	90	90	90	90	90	90	90	90	90	90	90	90	90	90	90	90	90	90	90	91	91	91	91	91	94	94	94	94	94	94	94	95	96	96	98	98	98	98	100	100	100	108	112	112	112	115	118	119	121	122	122	122	123	123	124	126	132	132	132	139	140	141	141	145	146	146	149	150	153	154	154	154	156	156	157	158	158	164	165	169	171	171	172	172	173	173	173	174	174
	Belarus	53.7098	27.9534	0	0	0	0	0	0	0	0	0	0	0	0	0	0	0	0	0	0	0	0	0	0	0	0	0	0	0	0	0	0	0	0	0	0	0	0	0	1	1	1	1	1	6	6	6	6	6	6	9	9	12	27	27	27	36	36	51	51	69	76	76	81	81	86	86	94	94	94	152	152	163	304	351	440	562	700	861	1066	1486	1981	2226	2578	2919	3281	3728	4204	4779	5297	5807	6264	6723	7281	8022	8773	9590	10463	11289	12208	13181	14027	14917	15828	16705	17489	18350	19255	20168	21101	22052	22973	23906	24873	25825	26772	27730	28681	29650	30572	31508	32426	33371	34303	35244	36198	37144	38059	38956	39858	40764	41658	42556	43403	44255	45116	45981	46868	47751	48630	49453	50265	51066	51816	52520	53241	53973	54680	55369	56032	56657	57333	57936	58505	59023	59487	59945	60382	60713	61095	61475	61790	62118	62424	62698	62997	63270	63554	63804	64003	64224	64411	64604	64767	64932	65114	65269	65443	65623	65782	65953	66095	66213	66348	66521	66688	66846	67002	67132	67251	67366	67518	67665	67808	67946	68067	68166	68250	68376	68503	68614	68738	68850	68947	69005	69102	69203	69308	69308	69516	69589	69673	69801	69950	70111	70285	70468	70645	70727	70974	71165	71346	71523	71687	71843	71962	72141	72302	72485	72663	72859	73031	73208	73402	73591	73784	73975	74173	74360	74552	74763	74987	75230	75461	75674	75898	76104	76357	76651			Belarus	53.7098	27.9534	0	0	0	0	0	0	0	0	0	0	0	0	0	0	0	0	0	0	0	0	0	0	0	0	0	0	0	0	0	0	0	0	0	0	0	0	0	0	0	0	0	0	0	0	0	0	0	0	0	0	0	0	0	0	0	0	0	0	0	0	0	0	0	0	0	0	0	0	0	1	2	4	4	5	8	13	13	13	16	19	23	26	29	33	36	40	42	45	47	51	55	58	60	63	67	72	75	79	84	89	93	97	99	103	107	112	116	121	126	131	135	142	146	151	156	160	165	171	175	179	185	190	194	199	204	208	214	219	224	229	235	240	243	248	253	259	263	269	276	282	288	293	298	303	308	312	318	324	331	337	343	346	351	357	362	367	373	377	383	387	392	398	405	412	418	423	429	436	443	449	454	459	464	468	474	480	485	491	495	499	503	507	513	519	524	530	534	538	543	548	553	559	563	567	571	574	577	580	583	585	587	589	592	595	599	603	603	610	613	617	622	627	632	637	642	646	652	657	662	667	671	676	681	686	691	696	701	705	711	716	721	726	732	738	744	750	756	761	767	771	773	776	780	785	791	796	802			Belarus	53.7098	27.9534	0	0	0	0	0	0	0	0	0	0	0	0	0	0	0	0	0	0	0	0	0	0	0	0	0	0	0	0	0	0	0	0	0	0	0	0	0	0	0	0	0	0	0	0	0	0	0	1	3	3	3	3	3	3	3	3	5	5	5	15	15	15	22	29	29	32	32	32	32	47	53	53	53	53	52	53	54	77	139	169	172	203	203	203	203	203	342	342	494	514	577	769	938	1120	1573	1695	1740	1993	2072	2386	2918	3117	3196	3259	3771	4388	5067	5484	6050	6406	6531	6974	7711	8168	8807	9498	9932	10130	10620	11415	12057	12833	13528	14155	14449	15086	15923	16660	17390	17964	18514	18776	19195	20171	21162	22066	23015	23647	23880	24506	25667	26643	27760	29111	30103	30420	31273	32735	34023	35275	36749	37666	37923	38688	40136	41448	42689	44126	45027	45213	46054	47553	48738	49909	50669	50871	51120	51902	52854	53609	54254	54919	55380	55492	55799	56379	56915	57370	57856	58204	58290	58592	59061	59439	59755	60092	60425	60492	60669	61442	61765	62444	62686	62896	62943	63163	63425	63756	64200	64744	64935	64991	65219	65893	66178	66452	66452	67072	67149	67339	67647	67929	68256	68577	68839	68925	69097	69378	69650	69887	70207	70452	70468	70606	70900	71205	71510	71843	71864	71883	71916	71999	72203	72369	72547	72584	72609	72661	72810	72967	73098	73212	73265	73301	73386	73564	73733
	Belgium	50.8333	4.46994	0	0	0	0	0	0	0	0	0	0	0	0	0	1	1	1	1	1	1	1	1	1	1	1	1	1	1	1	1	1	1	1	1	1	1	1	1	1	1	2	8	13	23	50	109	169	200	239	267	314	314	559	689	886	1058	1243	1486	1795	2257	2815	3401	3743	4269	4937	6235	7284	9134	10836	11899	12775	13964	15348	16770	18431	19691	20814	22194	23403	24983	26667	28018	29647	30589	31119	33573	34809	36138	37183	38496	39983	40956	41889	42797	44293	45325	46134	46687	47334	47859	48519	49032	49517	49906	50267	50509	50781	51420	52011	52596	53081	53449	53779	53981	54288	54644	54989	55280	55559	55791	55983	56235	56511	56810	57092	57342	57455	57592	57849	58061	58186	58381	58517	58615	58685	58767	58907	59072	59226	59348	59437	59569	59711	59819	59918	60029	60100	60155	60244	60348	60476	60550	60550	60550	60810	60898	61007	61106	61209	61295	61361	61427	61509	61598	61727	61838	62016	62058	62058	62123	62210	62357	62469	62707	62707	62781	62872	63238	63499	63706	63706	64094	64258	64627	64847	65199	65727	66026	66428	66662	67335	68006	68751	69402	69849	70314	70648	71158	72016	72784	73401	74152	74620	75008	75647	76191	77113	77869	78323	78534	78897	79479	80178	80894	81468	81936	82092	82447	83030	83500	83952	84599	85042	85236	85487	85911	86544	87174	87825	88367	88769	89141	89691	90568	91537	92478	93455	94306	94795	95948	97976	99649	100748	102295	103392	105226	106887	108768			Belgium	50.8333	4.46994	0	0	0	0	0	0	0	0	0	0	0	0	0	0	0	0	0	0	0	0	0	0	0	0	0	0	0	0	0	0	0	0	0	0	0	0	0	0	0	0	0	0	0	0	0	0	0	0	0	3	3	3	4	4	5	10	14	21	37	67	75	88	122	178	220	289	353	431	513	705	828	1011	1143	1283	1447	1632	2035	2240	2523	3019	3346	3600	3903	4157	4440	4857	5163	5453	5683	5828	5998	6262	6490	6679	6917	7094	7207	7331	7501	7594	7703	7765	7844	7924	8016	8339	8415	8521	8581	8656	8707	8761	8843	8903	8959	9005	9052	9080	9108	9150	9186	9212	9237	9280	9312	9334	9364	9388	9430	9453	9467	9486	9505	9522	9548	9566	9580	9595	9606	9619	9629	9636	9646	9650	9655	9661	9663	9675	9683	9695	9696	9696	9696	9713	9722	9726	9731	9732	9732	9732	9747	9754	9761	9765	9771	9771	9774	9774	9776	9778	9781	9782	9782	9782	9787	9788	9795	9800	9800	9800	9805	9805	9808	9812	9817	9821	9821	9822	9833	9836	9840	9841	9845	9845	9850	9852	9859	9861	9866	9870	9872	9879	9885	9900	9916	9924	9935	9939	9944	9959	9969	9976	9985	9988	9992	9996	9996	9879	9884	9886	9891	9894	9895	9897	9898	9899	9901	9906	9907	9909	9912	9917	9917	9919	9923	9925	9927	9930	9935	9936	9937	9944	9948	9950	9955	9959	9965			Belgium	50.8333	4.46994	0	0	0	0	0	0	0	0	0	0	0	0	0	0	0	0	0	0	0	0	0	0	0	0	0	0	1	1	1	1	1	1	1	1	1	1	1	1	1	1	1	1	1	1	1	1	1	1	1	1	1	1	1	1	1	1	31	31	1	263	263	263	461	547	675	858	1063	1359	1527	1696	2132	2495	2872	3247	3751	3986	4157	4681	5164	5568	5986	6463	6707	6868	7107	7562	7961	8348	8757	8895	9002	9433	9800	10122	10417	10785	10878	10943	11283	11576	11892	12211	12309	12378	12441	12731	12980	13201	13411	13642	13697	13732	13937	14111	14301	14460	14630	14657	14687	14847	14988	15123	15155	15272	15297	15320	15465	15572	15682	15769	15887	15919	15934	15959	16048	16112	16190	16291	16315	16324	16392	16453	16498	16547	16589	16610	16625	16684	16724	16751	16771	16771	16771	16771	16771	16890	16918	16941	16941	16941	16984	17021	17044	17073	17091	17091	17091	17122	17138	17159	17179	17196	17196	17196	17223	17242	17253	17289	17289	17289	17321	17330	17347	17369	17394	17425	17438	17452	17476	17491	17513	17546	17573	17590	17598	17639	17661	17700	17728	17766	17780	17792	17841	17883	17913	17941	17981	17994	18003	18048	18078	18131	18165	18204	18225	18242	18291	18331	18360	18360	18403	18415	18422	18457	18490	18513	18534	18555	18565	18576	18602	18635	18659	18689	18709	18723	18737	18789	18810	18854	18908	18945	18965	18977	19039	19079	19123
	Belize	17.1899	-88.4976	0	0	0	0	0	0	0	0	0	0	0	0	0	0	0	0	0	0	0	0	0	0	0	0	0	0	0	0	0	0	0	0	0	0	0	0	0	0	0	0	0	0	0	0	0	0	0	0	0	0	0	0	0	0	0	0	0	0	0	0	0	1	1	2	2	2	2	2	3	3	3	3	4	4	5	7	7	8	9	10	13	14	18	18	18	18	18	18	18	18	18	18	18	18	18	18	18	18	18	18	18	18	18	18	18	18	18	18	18	18	18	18	18	18	18	18	18	18	18	18	18	18	18	18	18	18	18	18	18	18	18	18	18	18	18	19	19	19	19	20	20	20	20	20	20	21	22	22	22	22	22	22	23	23	23	23	24	24	24	24	24	28	28	30	30	30	30	30	30	30	37	37	37	37	39	39	40	40	40	40	40	42	43	47	48	48	48	48	48	48	48	48	56	57	57	57	86	114	114	146	153	177	177	210	296	356	388	452	475	475	553	605	648	668	686	713	730	760	818	870	964	993	1007	1050	1101	1101	1152	1194	1194	1307	1361	1365	1365	1435	1458	1480	1501	1528	1536	1567	1590	1606	1627	1635	1635	1706	1706			Belize	17.1899	-88.4976	0	0	0	0	0	0	0	0	0	0	0	0	0	0	0	0	0	0	0	0	0	0	0	0	0	0	0	0	0	0	0	0	0	0	0	0	0	0	0	0	0	0	0	0	0	0	0	0	0	0	0	0	0	0	0	0	0	0	0	0	0	0	0	0	0	0	0	0	0	0	0	0	0	0	0	1	1	1	1	2	2	2	2	2	2	2	2	2	2	2	2	2	2	2	2	2	2	2	2	2	2	2	2	2	2	2	2	2	2	2	2	2	2	2	2	2	2	2	2	2	2	2	2	2	2	2	2	2	2	2	2	2	2	2	2	2	2	2	2	2	2	2	2	2	2	2	2	2	2	2	2	2	2	2	2	2	2	2	2	2	2	2	2	2	2	2	2	2	2	2	2	2	2	2	2	2	2	2	2	2	2	2	2	2	2	2	2	2	2	2	2	2	2	2	2	2	2	2	2	2	2	2	2	2	2	3	3	3	4	4	4	5	5	6	6	10	10	11	12	12	13	13	13	13	13	13	15	15	15	16	16	18	18	19	19	19	19	19	19	19	20	20	21	21	21	22	22			Belize	17.1899	-88.4976	0	0	0	0	0	0	0	0	0	0	0	0	0	0	0	0	0	0	0	0	0	0	0	0	0	0	0	0	0	0	0	0	0	0	0	0	0	0	0	0	0	0	0	0	0	0	0	0	0	0	0	0	0	0	0	0	0	0	0	0	0	0	0	0	0	0	0	0	0	0	0	0	0	0	0	0	0	0	0	0	0	0	0	0	0	0	0	0	2	2	2	2	5	5	5	5	6	9	9	9	13	13	13	14	16	16	16	16	16	16	16	16	16	16	16	16	16	16	16	16	16	16	16	16	16	16	16	16	16	16	16	16	16	16	16	16	16	16	16	16	16	16	16	16	16	16	16	16	16	17	17	17	17	17	17	17	18	18	18	18	18	18	18	19	19	19	19	19	19	19	20	20	20	20	21	21	22	22	22	22	22	22	23	25	26	26	26	26	27	27	27	30	30	30	30	30	31	32	32	32	32	32	32	32	32	32	35	35	38	38	38	38	43	44	44	45	48	54	54	93	115	117	173	213	240	240	271	287	287	314	321	326	326	404	458	492	540	663	696	742	812	876	918	967	967	1019	1019
	Benin	9.3077	2.3158	0	0	0	0	0	0	0	0	0	0	0	0	0	0	0	0	0	0	0	0	0	0	0	0	0	0	0	0	0	0	0	0	0	0	0	0	0	0	0	0	0	0	0	0	0	0	0	0	0	0	0	0	0	0	1	1	2	2	2	2	2	5	6	6	6	6	6	6	6	9	13	13	16	16	22	26	26	26	26	35	35	35	35	35	35	35	35	35	35	54	54	54	54	54	54	64	64	64	64	64	90	90	90	96	96	96	140	242	284	319	319	327	327	339	339	339	339	339	130	130	135	135	135	191	191	208	210	210	224	224	232	243	244	244	261	261	261	261	288	305	305	305	388	412	442	483	532	572	597	650	650	765	807	850	902	1017	1053	1124	1149	1187	1199	1199	1199	1199	1199	1199	1199	1199	1199	1285	1285	1378	1378	1378	1378	1378	1463	1602	1602	1602	1602	1602	1690	1694	1694	1694	1770	1770	1770	1805	1805	1805	1805	1805	1805	1914	1936	1936	1936	1936	1936	1936	2001	2014	2014	2014	2063	2063	2063	2063	2095	2095	2095	2115	2115	2115	2115	2145	2145	2145	2145	2145	2145	2145	2194	2194	2194	2213	2213	2213	2213	2242	2242	2242	2242	2267	2267	2267	2280	2280	2280	2280	2280	2294	2294	2325	2325			Benin	9.3077	2.3158	0	0	0	0	0	0	0	0	0	0	0	0	0	0	0	0	0	0	0	0	0	0	0	0	0	0	0	0	0	0	0	0	0	0	0	0	0	0	0	0	0	0	0	0	0	0	0	0	0	0	0	0	0	0	0	0	0	0	0	0	0	0	0	0	0	0	0	0	0	0	0	0	0	0	0	1	1	1	1	1	1	1	1	1	1	1	1	1	1	1	1	1	1	1	1	1	1	1	1	1	2	2	2	2	2	2	2	2	2	2	2	2	2	2	2	2	2	2	2	2	3	3	3	3	3	3	3	3	3	3	3	3	3	3	3	3	3	3	4	4	4	4	5	6	6	9	9	9	11	11	11	13	13	13	13	14	14	14	16	19	21	21	21	21	21	21	21	21	21	23	23	26	26	26	26	26	28	31	31	31	31	31	34	34	34	34	35	35	35	36	36	36	36	36	36	38	38	38	38	38	38	38	38	38	38	38	39	39	39	39	39	39	39	39	39	39	39	40	40	40	40	40	40	40	40	40	40	40	40	40	40	40	40	40	40	40	40	40	40	40	40	40	40	40	40	40	40			Benin	9.3077	2.3158	0	0	0	0	0	0	0	0	0	0	0	0	0	0	0	0	0	0	0	0	0	0	0	0	0	0	0	0	0	0	0	0	0	0	0	0	0	0	0	0	0	0	0	0	0	0	0	0	0	0	0	0	0	0	0	0	0	0	0	0	0	0	0	0	0	0	0	0	0	1	1	1	2	2	5	5	5	5	5	5	5	5	5	18	18	18	18	18	18	27	27	27	27	27	27	33	33	33	33	33	42	42	42	50	50	50	53	62	62	62	62	76	83	83	83	83	83	83	83	57	61	61	61	82	84	118	134	134	136	136	143	147	148	148	151	151	151	151	186	188	188	188	217	222	228	232	236	237	238	247	247	253	253	272	277	288	292	295	306	323	333	333	333	333	333	333	333	333	333	333	333	557	557	557	557	557	557	782	782	782	782	782	782	918	918	918	1036	1036	1036	1036	1036	1036	1036	1036	1036	1036	1600	1600	1600	1600	1600	1600	1681	1681	1681	1681	1690	1690	1690	1690	1690	1705	1705	1705	1705	1705	1705	1738	1738	1738	1738	1738	1738	1738	1738	1738	1738	1793	1793	1793	1793	1793	1793	1793	1793	1942	1942	1942	1942	1950	1950	1950	1950	1954	1954	1954	1954
	Bhutan	27.5142	90.4336	0	0	0	0	0	0	0	0	0	0	0	0	0	0	0	0	0	0	0	0	0	0	0	0	0	0	0	0	0	0	0	0	0	0	0	0	0	0	0	0	0	0	0	0	1	1	1	1	1	1	1	1	1	1	1	1	1	1	2	2	2	2	2	2	2	3	3	4	4	4	4	5	5	5	5	5	5	5	5	5	5	5	5	5	5	5	5	5	5	5	6	6	7	7	7	7	7	7	7	7	7	7	7	7	7	7	7	7	7	7	9	11	15	20	21	21	21	21	21	21	21	21	24	24	27	27	28	31	31	33	43	43	47	47	47	48	48	59	59	59	59	62	62	66	66	67	67	67	67	68	68	68	68	70	70	70	70	75	76	77	77	77	77	77	78	80	80	80	80	80	80	82	84	84	84	84	86	87	87	89	90	92	92	92	92	92	95	99	99	99	101	101	102	102	103	105	105	108	108	108	110	110	113	113	128	133	133	138	141	147	147	153	154	155	155	156	173	173	184	195	195	224	225	227	227	227	228	228	228	233	234	234	238	241	244	245	245	246	246	246	252	259	261	261	261	261	263			Bhutan	27.5142	90.4336	0	0	0	0	0	0	0	0	0	0	0	0	0	0	0	0	0	0	0	0	0	0	0	0	0	0	0	0	0	0	0	0	0	0	0	0	0	0	0	0	0	0	0	0	0	0	0	0	0	0	0	0	0	0	0	0	0	0	0	0	0	0	0	0	0	0	0	0	0	0	0	0	0	0	0	0	0	0	0	0	0	0	0	0	0	0	0	0	0	0	0	0	0	0	0	0	0	0	0	0	0	0	0	0	0	0	0	0	0	0	0	0	0	0	0	0	0	0	0	0	0	0	0	0	0	0	0	0	0	0	0	0	0	0	0	0	0	0	0	0	0	0	0	0	0	0	0	0	0	0	0	0	0	0	0	0	0	0	0	0	0	0	0	0	0	0	0	0	0	0	0	0	0	0	0	0	0	0	0	0	0	0	0	0	0	0	0	0	0	0	0	0	0	0	0	0	0	0	0	0	0	0	0	0	0	0	0	0	0	0	0	0	0	0	0	0	0	0	0	0	0	0	0	0	0	0	0	0	0	0	0	0	0	0	0	0	0	0	0	0	0	0	0	0	0	0	0			Bhutan	27.5142	90.4336	0	0	0	0	0	0	0	0	0	0	0	0	0	0	0	0	0	0	0	0	0	0	0	0	0	0	0	0	0	0	0	0	0	0	0	0	0	0	0	0	0	0	0	0	0	0	0	0	0	0	0	0	0	0	0	0	0	0	0	0	0	0	0	0	0	0	0	0	0	0	0	1	2	2	2	2	2	2	2	2	2	2	2	2	2	2	2	2	2	2	2	2	3	3	3	4	4	5	5	5	5	5	5	5	5	5	5	5	5	5	5	5	5	5	5	5	5	5	5	5	6	6	6	6	6	6	6	6	6	6	6	6	9	9	9	11	11	11	14	17	18	19	19	21	21	22	24	24	25	28	30	30	32	34	34	34	38	38	38	44	48	50	50	50	51	53	53	55	55	55	55	57	76	76	78	78	78	78	78	82	83	83	83	83	85	85	85	86	86	86	88	89	89	89	90	93	93	96	96	96	96	96	97	97	100	102	102	102	103	103	103	108	110	112	112	117	118	118	119	120	135	140	142	142	144	150	150	150	150	151	153	155	155	158	159	161	161	175	175	175	182	190	192	194	195	196	198
	Bolivia	-16.2902	-63.5887	0	0	0	0	0	0	0	0	0	0	0	0	0	0	0	0	0	0	0	0	0	0	0	0	0	0	0	0	0	0	0	0	0	0	0	0	0	0	0	0	0	0	0	0	0	0	0	0	0	2	2	3	10	10	11	11	12	12	15	19	24	27	29	32	43	61	74	81	97	107	115	123	132	139	157	183	194	210	264	268	275	300	330	354	397	441	465	493	520	564	598	609	703	807	866	950	1014	1053	1110	1167	1229	1470	1594	1681	1802	1886	2081	2266	2437	2556	2831	2964	3148	3372	3577	3826	4088	4263	4481	4919	5187	5579	5915	6263	6660	7136	7768	8387	8731	9592	9982	10531	10991	11638	12245	12728	13358	13643	13949	14644	15281	16165	16929	17842	18459	19073	19883	20685	21499	22476	23512	24388	25493	26389	27487	28503	29423	30676	31524	32125	33219	34227	35528	36818	38071	39297	40509	41545	42984	44113	45565	47200	48187	49250	50867	52218	54156	56102	58138	59582	60991	62357	64135	65252	66456	68281	69429	71181	72327	73534	75234	76789	78793	80153	81846	83361	85141	86423	87891	89055	89999	91635	93328	95071	96459	97950	99146	100344	101223	103019	105050	106065	107435	108427	109149	110148	110999	112094	113129	114409	115354	115968	116598	117267	117928	118781	119580	120241	120769	121604	122308	123345	124205	125172	125982	126791	127619	128286	128872	129419	130051	130470	130676	130986	131453	131990	132618			Bolivia	-16.2902	-63.5887	0	0	0	0	0	0	0	0	0	0	0	0	0	0	0	0	0	0	0	0	0	0	0	0	0	0	0	0	0	0	0	0	0	0	0	0	0	0	0	0	0	0	0	0	0	0	0	0	0	0	0	0	0	0	0	0	0	0	0	0	0	0	0	0	0	0	0	1	4	6	7	8	9	10	10	11	14	15	18	19	20	24	27	28	28	29	31	31	32	33	34	37	43	44	46	50	53	55	59	62	66	71	76	82	86	91	102	106	114	118	122	128	142	152	164	165	169	174	189	199	215	230	240	250	261	274	280	293	300	310	313	343	376	400	415	427	454	465	475	487	512	533	559	585	611	632	659	679	697	715	740	773	820	846	876	913	934	970	1014	1071	1123	1201	1271	1320	1378	1434	1476	1530	1577	1638	1702	1754	1807	1866	1898	1942	1984	2049	2106	2151	2218	2273	2328	2407	2473	2535	2583	2647	2720	2808	2894	2977	3064	3153	3228	3320	3385	3465	3524	3587	3640	3712	3761	3827	3884	3939	4003	4058	4123	4172	4233	4305	4366	4442	4509	4578	4664	4726	4791	4846	4938	4966	5027	5101	5203	5288	5343	5398	5398	7054	7097	7146	7193	7250	7297	7344	7394	7447	7478	7511	7550	7586	7617	7654	7693	7731	7765			Bolivia	-16.2902	-63.5887	0	0	0	0	0	0	0	0	0	0	0	0	0	0	0	0	0	0	0	0	0	0	0	0	0	0	0	0	0	0	0	0	0	0	0	0	0	0	0	0	0	0	0	0	0	0	0	0	0	0	0	0	0	0	0	0	0	0	0	0	0	0	0	0	0	0	0	0	0	0	1	1	1	1	2	2	2	2	2	2	2	2	2	6	7	14	26	31	31	31	37	44	44	54	54	80	98	110	117	132	134	159	166	174	187	198	219	237	258	273	299	313	339	356	434	473	493	503	533	553	561	575	609	629	647	677	689	738	749	889	968	1137	1298	1507	1658	1739	1902	2086	2159	2190	2261	2372	2431	2768	3113	3430	3752	4002	4002	4670	5086	5454	5857	6300	6795	7338	7736	8158	8517	8928	9340	9764	10358	10766	11272	11667	11929	12398	12883	13354	13918	14333	14843	15294	15819	16357	16979	17882	18200	18553	18875	19290	19721	20030	20614	20951	21169	21478	21971	22506	23305	23582	23968	24156	24510	25390	26437	27373	28139	28904	29808	30823	31753	32830	33720	34723	35638	36491	37471	38623	39965	41111	42141	43887	45396	47050	48875	50397	52521	54914	56749	58497	60408	62124	64074	65884	67844	69566	71489	73150	75098	77216	79483	81240	82796	84286	85198	86216	87031	87716	88457	89032	89617	90240	90853	91556	92101
	Bosnia and Herzegovina	43.9159	17.6791	0	0	0	0	0	0	0	0	0	0	0	0	0	0	0	0	0	0	0	0	0	0	0	0	0	0	0	0	0	0	0	0	0	0	0	0	0	0	0	0	0	0	0	2	2	3	3	3	5	7	11	13	18	24	25	26	38	63	89	93	126	136	166	176	191	237	258	323	368	420	459	533	579	624	654	674	764	804	858	901	946	1009	1037	1083	1110	1167	1214	1268	1285	1309	1342	1368	1413	1421	1486	1516	1565	1585	1677	1757	1781	1839	1857	1926	1946	1987	2027	2070	2090	2117	2141	2158	2181	2218	2236	2267	2290	2304	2321	2338	2350	2372	2391	2401	2406	2416	2435	2462	2485	2494	2510	2524	2535	2551	2594	2606	2606	2606	2704	2728	2775	2832	2893	2893	2893	3040	3085	3141	3174	3273	3273	3273	3525	3588	3676	3796	3935	3935	3935	4325	4453	4606	4788	4962	4962	4962	5458	5621	5869	6086	6402	6719	6877	6981	6981	7411	7681	7908	8161	8340	8479	8787	9115	9462	9767	9767	9767	10498	10766	11127	11444	11876	11876	12296	12462	12856	13138	13396	13687	13687	13687	14498	14708	14961	15184	15535	15801	15801	16111	16351	16691	17029	17396	17715	17715	18029	18326	18609	18920	19214	19550	19793	19964	20234	20517	20804	21142	21439	21560	21660	21961	22258	22544	22834	23138	23465	23635	23929	24211	24605	24897	25217	25428	25521	25737	26081	26316			Bosnia and Herzegovina	43.9159	17.6791	0	0	0	0	0	0	0	0	0	0	0	0	0	0	0	0	0	0	0	0	0	0	0	0	0	0	0	0	0	0	0	0	0	0	0	0	0	0	0	0	0	0	0	0	0	0	0	0	0	0	0	0	0	0	0	0	0	0	0	1	1	1	3	3	3	4	5	6	10	13	13	16	17	21	23	29	33	34	35	36	37	39	39	40	41	43	46	47	48	49	51	53	54	55	57	59	60	63	65	69	70	72	77	78	79	86	90	98	102	107	113	117	120	122	128	129	133	133	134	136	140	141	141	144	146	149	151	153	153	153	153	154	157	157	159	159	159	159	160	160	161	161	163	163	163	165	168	168	168	169	169	169	171	172	173	175	178	178	178	184	186	188	189	191	191	191	199	207	209	214	216	219	221	226	226	235	240	245	246	249	255	264	268	274	280	280	280	294	297	316	328	339	339	352	362	373	379	384	394	394	394	425	447	453	458	469	471	471	486	495	507	515	526	532	532	547	560	571	582	591	594	598	609	620	627	636	639	651	655	664	669	675	680	686	690	696	705	725	736	747	752	758	763	770	778	790	802			Bosnia and Herzegovina	43.9159	17.6791	0	0	0	0	0	0	0	0	0	0	0	0	0	0	0	0	0	0	0	0	0	0	0	0	0	0	0	0	0	0	0	0	0	0	0	0	0	0	0	0	0	0	0	0	0	0	0	0	0	0	0	0	0	0	0	2	2	2	2	2	2	2	2	2	2	5	5	8	17	17	19	20	27	30	30	47	68	79	101	129	139	193	206	236	253	277	320	338	347	381	437	460	485	538	592	624	659	682	710	727	755	779	825	855	911	928	954	960	1059	1106	1114	1168	1228	1272	1336	1355	1436	1464	1522	1557	1596	1614	1662	1680	1696	1721	1744	1781	1803	1831	1862	1888	1910	1939	1951	1968	1968	1968	2023	2049	2063	2100	2119	2119	2119	2162	2178	2197	2219	2241	2241	2241	2270	2285	2297	2322	2338	2338	2338	2366	2402	2432	2515	2550	2550	2550	2598	2693	2769	2815	3037	3078	3115	3179	3179	3335	3534	3612	3648	3669	3755	4003	4159	4367	4555	4555	4555	4930	5220	5441	5586	5959	5959	6312	6359	6592	6839	7042	7373	7373	7373	8159	8411	8827	9156	9344	9619	9619	9856	10279	10711	10881	11157	11329	11329	11861	12081	12336	12480	12733	12858	12961	13095	13435	13626	14120	14476	14636	14709	14830	15172	15208	15273	15672	15922	16038	16166	16701	16990	17219	17365	17489	17878	18109	18359	18634	19142
	Botswana	-22.3285	24.6849	0	0	0	0	0	0	0	0	0	0	0	0	0	0	0	0	0	0	0	0	0	0	0	0	0	0	0	0	0	0	0	0	0	0	0	0	0	0	0	0	0	0	0	0	0	0	0	0	0	0	0	0	0	0	0	0	0	0	0	0	0	0	0	0	0	0	0	0	3	4	4	4	4	4	6	6	6	6	13	13	13	13	13	13	13	15	15	15	20	20	20	22	22	22	22	22	22	23	23	23	23	23	23	23	23	23	23	23	23	23	24	24	24	24	24	24	25	25	25	25	29	30	30	35	35	35	35	35	35	35	35	38	40	40	40	40	40	40	42	42	48	48	48	60	60	60	60	79	79	89	89	89	89	89	92	92	92	92	92	175	227	227	227	277	277	277	314	314	314	314	314	314	399	399	399	399	522	522	522	522	522	522	522	592	686	686	686	739	739	804	804	804	804	804	804	804	804	804	804	804	804	1066	1066	1066	1214	1214	1214	1214	1308	1308	1308	1308	1308	1308	1308	1562	1562	1562	1562	1562	1562	1633	1633	1724	1724	1724	2002	2002	2002	2126	2126	2126	2252	2252	2252	2252	2463	2463	2463	2567	2567	2567	2567	2567	2567	2567	2921			Botswana	-22.3285	24.6849	0	0	0	0	0	0	0	0	0	0	0	0	0	0	0	0	0	0	0	0	0	0	0	0	0	0	0	0	0	0	0	0	0	0	0	0	0	0	0	0	0	0	0	0	0	0	0	0	0	0	0	0	0	0	0	0	0	0	0	0	0	0	0	0	0	0	0	0	0	1	1	1	1	1	1	1	1	1	1	1	1	1	1	1	1	1	1	1	1	1	1	1	1	1	1	1	1	1	1	1	1	1	1	1	1	1	1	1	1	1	1	1	1	1	1	1	1	1	1	1	1	1	1	1	1	1	1	1	1	1	1	1	1	1	1	1	1	1	1	1	1	1	1	1	1	1	1	1	1	1	1	1	1	1	1	1	1	1	1	1	1	1	1	1	1	1	1	1	1	1	1	1	1	1	1	1	1	1	1	1	1	1	1	1	1	1	1	2	2	2	2	2	2	2	2	2	2	2	2	2	2	2	2	2	3	3	3	3	3	3	3	3	3	3	3	3	3	3	3	3	3	6	6	6	6	6	8	8	8	9	9	9	10	10	10	10	11	11	11	13	13	13	13	13	13	13	16			Botswana	-22.3285	24.6849	0	0	0	0	0	0	0	0	0	0	0	0	0	0	0	0	0	0	0	0	0	0	0	0	0	0	0	0	0	0	0	0	0	0	0	0	0	0	0	0	0	0	0	0	0	0	0	0	0	0	0	0	0	0	0	0	0	0	0	0	0	0	0	0	0	0	0	0	0	0	0	0	0	0	0	0	0	0	0	0	0	0	0	0	0	0	0	0	0	0	0	0	0	0	0	0	0	0	5	5	8	8	8	8	8	8	9	9	12	12	12	17	17	17	17	17	17	17	17	17	19	19	19	19	19	20	20	20	20	20	20	20	23	23	23	23	23	23	24	24	24	24	24	24	24	24	24	25	25	25	25	25	25	25	25	25	25	25	25	25	28	28	28	29	29	29	31	31	31	31	31	31	38	38	38	38	48	48	48	48	48	48	48	48	52	52	52	63	63	63	63	63	63	63	63	63	63	63	63	63	63	80	80	80	120	120	120	120	136	136	136	136	136	136	136	199	199	199	199	199	199	224	224	493	493	493	493	493	493	493	493	493	546	546	546	546	575	575	575	624	624	624	624	624	624	624	701
	Brazil	-14.235	-51.9253	0	0	0	0	0	0	0	0	0	0	0	0	0	0	0	0	0	0	0	0	0	0	0	0	0	0	0	0	0	0	0	0	0	0	0	1	1	1	2	2	2	2	4	4	13	13	20	25	31	38	52	151	151	162	200	321	372	621	793	1021	1546	1924	2247	2554	2985	3417	3904	4256	4579	5717	6836	8044	9056	10360	11130	12161	14034	16170	18092	19638	20727	22192	23430	25262	28320	30425	33682	36658	38654	40743	43079	45757	50036	54043	59324	63100	67446	73235	79685	87187	92202	97100	101826	108620	115455	126611	135773	146894	156061	162699	169594	178214	190137	203165	220291	233511	241080	255368	271885	291579	310087	330890	347398	363211	374898	391222	411821	438238	465166	498440	514849	526447	555383	584016	614941	645771	672846	691758	707412	739503	772416	802828	828810	850514	867624	888271	923189	955377	978142	1032913	1067579	1083341	1106470	1145906	1188631	1228114	1274974	1313667	1344143	1368195	1402041	1448753	1496858	1539081	1577004	1603055	1623284	1668589	1713160	1755779	1800827	1839850	1864681	1884967	1926824	1966748	2012151	2046328	2074860	2098389	2118646	2159654	2227514	2287475	2343366	2394513	2419091	2442375	2483191	2552265	2610102	2662485	2707877	2733677	2750318	2801921	2859073	2912212	2962442	3012412	3035422	3057470	3109630	3164785	3224876	3275520	3317096	3340197	3359570	3407354	3456652	3501975	3532330	3582362	3605783	3622861	3669995	3717156	3761391	3804803	3846153	3862311	3908272	3950931	3997865	4041638	4091801	4123000	4137521	4147794	4162073	4197889	4238446	4282164	4315687	4330455	4345610	4382263	4419083	4455386	4495183	4528240	4544629	4558040	4591364	4591364	4657702			Brazil	-14.235	-51.9253	0	0	0	0	0	0	0	0	0	0	0	0	0	0	0	0	0	0	0	0	0	0	0	0	0	0	0	0	0	0	0	0	0	0	0	0	0	0	0	0	0	0	0	0	0	0	0	0	0	0	0	0	0	0	0	1	3	6	11	15	25	34	46	59	77	92	111	136	159	201	240	324	359	445	486	564	686	819	950	1057	1124	1223	1328	1532	1736	1924	2141	2354	2462	2587	2741	2906	3331	3704	4057	4286	4603	5083	5513	6006	6412	6761	7051	7367	7938	8588	9190	10017	10656	11123	11653	12461	13240	13999	14962	15662	16118	16853	17983	18859	20047	21048	22013	22666	23473	24512	25598	26754	27878	28834	29314	29937	31199	32548	34021	35026	35930	36455	37134	38406	39680	40919	41828	42720	43332	43959	45241	46510	47748	48954	49976	50591	51271	52645	53830	54971	55961	57070	57622	58314	59594	60632	61884	63174	64265	64867	65487	66741	67964	69184	70398	71469	72100	72833	74133	75366	76688	77851	78772	79488	80120	81487	82771	84082	85238	86449	87004	87618	88539	90134	91263	92475	93563	94104	94665	95819	97256	98493	99572	100477	101049	101752	103026	104201	105463	106523	107232	107852	108536	109888	111100	112304	113358	114250	114744	115309	116580	117665	118649	119504	120262	120828	121381	122596	123780	124614	125502	126203	126650	126960	127464	128539	129522	130396	131210	131625	132006	133119	134106	134935	135793	136532	136895	137272	138105	138105	139808			Brazil	-14.235	-51.9253	0	0	0	0	0	0	0	0	0	0	0	0	0	0	0	0	0	0	0	0	0	0	0	0	0	0	0	0	0	0	0	0	0	0	0	0	0	0	0	0	0	0	0	0	0	0	0	0	0	0	0	0	0	0	1	2	2	2	2	2	2	2	2	2	6	6	6	6	120	127	127	127	127	127	127	127	127	127	173	173	173	173	173	3046	14026	14026	14026	14026	22130	22130	22991	25318	26573	27655	29160	30152	31142	32544	34132	35935	38039	40937	42991	45815	48221	51370	55350	59297	61685	64957	67384	72597	78424	79479	84970	89672	94122	100459	106794	116683	125960	135430	142587	149911	153833	158593	166647	177604	189476	200892	206555	211080	223638	238617	254963	266940	277149	283952	378257	396737	413916	429965	445123	459436	469141	477709	490005	521046	534580	551631	576779	588118	601736	627963	660469	679524	702399	727715	746018	757811	788318	817642	957692	984615	990731	1029045	1062542	1107012	1139844	1171447	1217361	1244088	1264843	1291251	1323425	1350098	1397531	1428520	1447408	1459072	1514300	1555339	1591975	1620313	1693214	1785359	1812913	1846641	1868749	1922802	1956807	2008854	2037982	2062876	2098976	2157484	2190361	2230542	2272299	2321537	2356983	2390830	2449338	2506228	2521100	2616981	2622878	2655017	2699080	2751246	2801931	2844318	2855558	2913966	2947784	2976256	3032551	3082447	3122846	3158783	3202185	3237615	3268591	3345240	3387309	3429435	3464278	3498999	3522155	3549201	3572421	3611632	3657701	3695158	3723206	3723206	3770138	3811505	3845464	3873934	3897539	3936893	3963446	3993432	4016831	4046827	4102954
	Brunei	4.5353	114.728	0	0	0	0	0	0	0	0	0	0	0	0	0	0	0	0	0	0	0	0	0	0	0	0	0	0	0	0	0	0	0	0	0	0	0	0	0	0	0	0	0	0	0	0	0	0	0	1	1	11	11	37	40	50	54	56	68	75	78	83	88	91	104	109	114	115	120	126	127	129	131	133	134	135	135	135	135	135	135	136	136	136	136	136	136	136	136	137	138	138	138	138	138	138	138	138	138	138	138	138	138	138	138	138	138	139	141	141	141	141	141	141	141	141	141	141	141	141	141	141	141	141	141	141	141	141	141	141	141	141	141	141	141	141	141	141	141	141	141	141	141	141	141	141	141	141	141	141	141	141	141	141	141	141	141	141	141	141	141	141	141	141	141	141	141	141	141	141	141	141	141	141	141	141	141	141	141	141	141	141	141	141	141	141	141	141	141	141	141	141	141	141	141	141	141	141	141	141	142	142	142	142	142	142	142	142	142	142	142	142	143	143	143	143	143	143	144	144	144	144	144	144	144	144	144	145	145	145	145	145	145	145	145	145	145	145	145	145	145	145	145	145	145	145	145	145	146			Brunei	4.5353	114.728	0	0	0	0	0	0	0	0	0	0	0	0	0	0	0	0	0	0	0	0	0	0	0	0	0	0	0	0	0	0	0	0	0	0	0	0	0	0	0	0	0	0	0	0	0	0	0	0	0	0	0	0	0	0	0	0	0	0	0	0	0	0	0	0	0	0	1	1	1	1	1	1	1	1	1	1	1	1	1	1	1	1	1	1	1	1	1	1	1	1	1	1	1	1	1	1	1	1	1	1	1	1	1	1	1	1	1	1	1	1	1	1	1	1	1	1	1	1	1	1	1	1	1	1	1	1	2	2	2	2	2	2	2	2	2	2	2	2	2	2	2	2	2	2	2	2	3	3	3	3	3	3	3	3	3	3	3	3	3	3	3	3	3	3	3	3	3	3	3	3	3	3	3	3	3	3	3	3	3	3	3	3	3	3	3	3	3	3	3	3	3	3	3	3	3	3	3	3	3	3	3	3	3	3	3	3	3	3	3	3	3	3	3	3	3	3	3	3	3	3	3	3	3	3	3	3	3	3	3	3	3	3	3	3	3	3	3	3	3	3	3	3	3	3	3	3	3			Brunei	4.5353	114.728	0	0	0	0	0	0	0	0	0	0	0	0	0	0	0	0	0	0	0	0	0	0	0	0	0	0	0	0	0	0	0	0	0	0	0	0	0	0	0	0	0	0	0	0	0	0	0	0	0	0	0	0	0	0	0	0	0	0	1	2	2	2	2	2	5	11	25	34	38	45	52	56	65	66	73	82	85	91	92	99	104	106	107	107	108	108	112	113	115	116	116	117	119	120	121	123	124	124	124	124	124	126	128	130	131	131	131	132	132	134	134	134	134	134	135	136	136	136	136	136	136	136	136	137	137	137	137	138	138	138	138	138	138	138	138	138	138	138	138	138	138	138	138	138	138	138	138	138	138	138	138	138	138	138	138	138	138	138	138	138	138	138	138	138	138	138	138	138	138	138	138	138	138	138	138	138	138	138	138	138	138	138	138	138	138	138	138	138	138	138	138	138	138	138	138	138	138	138	138	138	138	138	138	138	138	138	138	138	139	139	139	139	139	139	139	139	139	139	139	139	139	139	139	139	139	139	139	139	139	139	139	139	139	139	139	139	139	139	139	141	141	142	142	142	142	142	142
	Bulgaria	42.7339	25.4858	0	0	0	0	0	0	0	0	0	0	0	0	0	0	0	0	0	0	0	0	0	0	0	0	0	0	0	0	0	0	0	0	0	0	0	0	0	0	0	0	0	0	0	0	0	0	4	4	4	7	7	23	41	51	52	67	92	94	127	163	187	201	218	242	264	293	331	346	359	399	422	457	485	503	531	549	577	593	618	635	661	675	685	713	747	800	846	878	894	929	975	1024	1097	1234	1247	1300	1363	1399	1447	1506	1555	1594	1618	1652	1704	1778	1829	1872	1921	1965	1990	2023	2069	2100	2138	2175	2211	2235	2259	2292	2331	2372	2408	2427	2433	2443	2460	2477	2485	2499	2513	2519	2538	2560	2585	2627	2711	2727	2810	2889	2993	3086	3191	3266	3290	3341	3453	3542	3674	3755	3872	3905	3984	4114	4242	4408	4513	4625	4691	4831	4989	5154	5315	5497	5677	5740	5914	6102	6342	6672	6964	7175	7252	7411	7645	7877	8144	8442	8638	8733	8929	9254	9584	9853	10123	10312	10427	10621	10871	11155	11420	11690	11836	11955	12159	12414	12717	13014	13209	13343	13396	13512	13722	13893	13893	14243	14333	14365	14500	14669	14820	14962	15131	15131	15287	15386	15589	15751	15908	16065	16164	16190	16266	16454	16617	16775	16954	17050	17089	17146	17313	17435	17598	17799	17891	17918	18061	18216	18390	18544	18733	18819	18863	19014	19123	19283	19573			Bulgaria	42.7339	25.4858	0	0	0	0	0	0	0	0	0	0	0	0	0	0	0	0	0	0	0	0	0	0	0	0	0	0	0	0	0	0	0	0	0	0	0	0	0	0	0	0	0	0	0	0	0	0	0	0	0	1	1	1	2	2	2	2	2	3	3	3	3	3	3	3	3	3	7	8	8	8	10	10	14	17	20	22	23	24	24	25	28	29	32	35	36	38	41	41	42	43	45	49	52	54	55	56	58	58	64	66	68	72	73	78	80	84	84	86	90	91	93	95	96	99	102	105	108	110	112	116	120	125	126	130	130	130	133	134	136	139	140	140	144	146	147	159	160	160	164	167	167	168	172	172	174	176	181	184	190	193	199	199	207	208	209	211	215	216	219	223	230	232	232	239	241	246	250	254	259	262	267	267	268	276	283	289	293	297	299	300	308	313	321	329	337	338	340	347	355	368	374	383	385	388	404	415	424	435	442	445	447	459	471	482	482	492	495	498	512	519	527	532	539	539	545	563	572	586	594	603	605	613	629	642	648	658	665	671	676	677	692	702	706	713	717	720	729	736	739	749	753	755	761	765	767	779	785			Bulgaria	42.7339	25.4858	0	0	0	0	0	0	0	0	0	0	0	0	0	0	0	0	0	0	0	0	0	0	0	0	0	0	0	0	0	0	0	0	0	0	0	0	0	0	0	0	0	0	0	0	0	0	0	0	0	0	0	0	0	0	0	0	0	0	0	3	3	3	3	4	8	9	11	14	17	17	20	25	30	34	37	39	42	42	48	54	62	68	71	81	105	122	141	153	161	167	170	174	190	197	197	205	206	222	243	266	276	287	308	321	342	360	384	401	422	444	461	476	499	531	545	573	598	612	646	684	727	769	808	840	862	880	912	965	1016	1064	1074	1090	1123	1206	1322	1390	1545	1548	1587	1623	1664	1688	1716	1723	1730	1784	1817	1880	1941	2008	2027	2074	2171	2217	2263	2370	2457	2475	2508	2582	2676	2722	2802	2892	2898	2915	3000	3037	3166	3229	3308	3311	3319	3517	3663	3841	3927	4033	4081	4106	4205	4521	4643	5031	5252	5306	5355	5585	5766	5971	6173	6319	6396	6420	6684	6964	7154	7374	7622	7718	7772	7980	8154	8479	8479	9114	9161	9186	9442	9699	9931	10087	10282	10282	10338	10497	10601	10750	11044	11231	11253	11313	11483	11615	11760	11935	12046	12132	12157	12189	12297	12474	12619	12750	12758	12767	12930	13057	13241	13391	13510	13558	13580	13727	13748	13867	14013
	Burkina Faso	12.2383	-1.5616	0	0	0	0	0	0	0	0	0	0	0	0	0	0	0	0	0	0	0	0	0	0	0	0	0	0	0	0	0	0	0	0	0	0	0	0	0	0	0	0	0	0	0	0	0	0	0	0	1	2	2	2	2	3	15	15	20	33	40	64	75	99	114	146	152	180	207	222	246	261	282	288	302	318	345	364	384	414	443	443	484	497	497	528	542	546	557	565	576	581	600	609	616	629	629	632	635	638	641	645	649	652	662	672	688	729	736	744	748	751	760	766	773	773	780	782	796	796	796	809	812	814	814	814	832	832	845	847	847	847	847	847	881	884	885	888	888	889	890	891	891	892	892	892	894	894	895	899	899	900	901	903	903	907	919	934	941	941	959	959	962	962	967	980	987	987	1000	1003	1003	1005	1020	1033	1036	1036	1037	1038	1038	1045	1047	1052	1065	1065	1066	1070	1075	1086	1086	1100	1105	1105	1106	1106	1143	1143	1150	1153	1153	1158	1158	1175	1175	1204	1211	1213	1228	1238	1240	1267	1280	1280	1285	1297	1297	1297	1320	1338	1338	1352	1352	1352	1352	1357	1368	1370	1370	1375	1408	1408	1452	1463	1466	1476	1486	1499	1514	1707	1717	1733	1748	1767	1797	1816	1846	1896	1907	1929	1950			Burkina Faso	12.2383	-1.5616	0	0	0	0	0	0	0	0	0	0	0	0	0	0	0	0	0	0	0	0	0	0	0	0	0	0	0	0	0	0	0	0	0	0	0	0	0	0	0	0	0	0	0	0	0	0	0	0	0	0	0	0	0	0	0	0	1	1	1	2	4	4	4	4	7	9	11	12	12	14	16	16	16	16	17	18	19	23	24	24	27	27	27	30	32	32	35	36	36	38	38	39	41	41	41	42	42	42	43	43	44	44	45	46	48	48	48	48	48	49	50	51	51	51	51	51	51	51	51	52	52	52	52	52	52	52	53	53	53	53	53	53	53	53	53	53	53	53	53	53	53	53	53	53	53	53	53	53	53	53	53	53	53	53	53	53	53	53	53	53	53	53	53	53	53	53	53	53	53	53	53	53	53	53	53	53	53	53	53	53	53	53	53	53	53	53	53	53	53	53	53	53	53	53	53	54	54	54	54	54	54	54	54	54	54	54	54	55	55	55	55	55	55	55	55	55	55	55	55	55	55	55	55	55	55	55	55	55	55	56	56	56	56	56	56	56	56	56	56	56	56	56	56	56	56	56	56			Burkina Faso	12.2383	-1.5616	0	0	0	0	0	0	0	0	0	0	0	0	0	0	0	0	0	0	0	0	0	0	0	0	0	0	0	0	0	0	0	0	0	0	0	0	0	0	0	0	0	0	0	0	0	0	0	0	0	0	0	0	0	0	0	0	0	0	0	5	5	5	7	10	10	12	21	23	31	32	46	50	50	66	90	108	127	134	146	146	155	161	161	177	226	257	294	321	338	357	362	389	410	425	442	453	469	476	498	506	517	535	540	545	548	555	562	566	569	577	584	588	592	592	595	604	644	652	652	661	669	672	672	672	672	672	672	719	720	720	720	720	720	753	760	760	765	765	765	765	765	790	791	799	799	804	807	809	810	810	810	814	814	823	825	826	830	830	830	830	838	838	846	852	854	854	858	860	861	862	862	869	869	869	873	882	882	887	887	901	901	901	917	919	920	920	920	926	926	931	935	935	935	945	947	947	947	961	961	974	974	984	990	995	997	1005	1006	1013	1018	1018	1023	1034	1034	1034	1043	1050	1050	1058	1058	1058	1058	1058	1058	1075	1075	1075	1098	1098	1103	1112	1112	1118	1123	1127	1127	1135	1137	1141	1162	1166	1173	1176	1187	1189	1252	1252	1260
	Burma	21.9162	95.956	0	0	0	0	0	0	0	0	0	0	0	0	0	0	0	0	0	0	0	0	0	0	0	0	0	0	0	0	0	0	0	0	0	0	0	0	0	0	0	0	0	0	0	0	0	0	0	0	0	0	0	0	0	0	0	0	0	0	0	0	0	0	0	0	0	8	8	10	14	15	15	20	20	21	21	22	22	22	23	27	38	41	62	63	74	85	88	98	111	119	121	123	139	144	146	146	146	150	150	151	151	151	155	161	161	161	176	177	178	180	180	180	181	181	182	182	184	191	193	199	199	199	201	201	203	206	206	206	207	224	224	228	232	233	236	236	240	242	244	246	248	260	261	261	261	262	262	262	286	286	287	290	291	292	293	293	293	296	299	299	299	303	304	306	313	313	316	316	317	321	326	330	331	336	337	337	339	339	340	341	341	341	343	343	346	348	350	350	351	351	353	353	353	353	355	356	357	357	359	359	360	360	360	361	369	374	374	375	376	376	394	399	435	441	450	474	504	580	602	643	749	775	882	919	995	1111	1171	1319	1419	1518	1807	2009	2150	2422	2796	3015	3195	3636	3894	4299	4621	5263	5805	6471	6959	7827	8515			Burma	21.9162	95.956	0	0	0	0	0	0	0	0	0	0	0	0	0	0	0	0	0	0	0	0	0	0	0	0	0	0	0	0	0	0	0	0	0	0	0	0	0	0	0	0	0	0	0	0	0	0	0	0	0	0	0	0	0	0	0	0	0	0	0	0	0	0	0	0	0	0	0	0	0	1	1	1	1	1	1	1	1	3	3	3	3	4	4	4	4	4	4	5	5	5	5	5	5	5	5	5	5	5	6	6	6	6	6	6	6	6	6	6	6	6	6	6	6	6	6	6	6	6	6	6	6	6	6	6	6	6	6	6	6	6	6	6	6	6	6	6	6	6	6	6	6	6	6	6	6	6	6	6	6	6	6	6	6	6	6	6	6	6	6	6	6	6	6	6	6	6	6	6	6	6	6	6	6	6	6	6	6	6	6	6	6	6	6	6	6	6	6	6	6	6	6	6	6	6	6	6	6	6	6	6	6	6	6	6	6	6	6	6	6	6	6	6	6	6	6	6	6	6	6	6	6	6	6	6	6	6	7	8	8	8	12	14	14	14	16	24	32	39	46	61	75	81	94	100	116	133	155			Burma	21.9162	95.956	0	0	0	0	0	0	0	0	0	0	0	0	0	0	0	0	0	0	0	0	0	0	0	0	0	0	0	0	0	0	0	0	0	0	0	0	0	0	0	0	0	0	0	0	0	0	0	0	0	0	0	0	0	0	0	0	0	0	0	0	0	0	0	0	0	0	0	0	0	0	0	0	0	0	0	0	0	0	2	2	2	2	2	2	2	2	5	5	7	7	7	7	9	9	10	10	16	16	27	27	31	37	43	49	49	50	62	67	68	72	74	76	79	84	89	96	97	101	104	108	108	116	120	122	123	124	126	126	130	130	138	138	143	145	148	151	156	156	159	159	165	165	165	167	167	175	179	185	187	192	196	200	200	204	208	211	215	216	218	221	222	222	223	237	240	241	245	245	250	254	256	260	261	261	261	266	270	271	273	276	278	280	280	280	286	288	290	292	293	294	295	296	297	298	302	302	305	308	309	311	312	312	313	318	321	322	324	329	331	331	333	333	337	338	341	341	341	345	349	349	351	352	354	357	358	359	359	371	385	388	460	553	625	625	676	699	790	832	908	944	1130	1188	1260	1445	1951	2085	2381
	Burundi	-3.3731	29.9189	0	0	0	0	0	0	0	0	0	0	0	0	0	0	0	0	0	0	0	0	0	0	0	0	0	0	0	0	0	0	0	0	0	0	0	0	0	0	0	0	0	0	0	0	0	0	0	0	0	0	0	0	0	0	0	0	0	0	0	0	0	0	0	0	0	0	0	0	0	2	2	3	3	3	3	3	3	3	3	3	5	5	5	5	5	5	5	5	5	5	5	11	11	11	11	11	11	11	11	11	11	15	15	15	15	15	15	15	15	15	15	15	15	15	15	15	23	42	42	42	42	42	42	42	42	42	42	42	42	63	63	63	63	63	63	63	83	83	83	83	83	85	85	85	85	85	104	104	104	104	104	144	144	144	144	144	144	170	170	170	170	170	170	191	191	191	191	191	191	191	191	191	191	269	269	269	303	310	310	310	322	328	328	345	345	361	361	378	378	387	387	387	395	395	395	395	395	400	400	405	408	408	408	409	410	412	412	413	413	416	422	422	426	429	430	430	430	430	431	433	445	445	445	445	448	448	451	460	462	466	466	466	469	469	471	472	472	472	472	473	473	473	473	474	474	476	477			Burundi	-3.3731	29.9189	0	0	0	0	0	0	0	0	0	0	0	0	0	0	0	0	0	0	0	0	0	0	0	0	0	0	0	0	0	0	0	0	0	0	0	0	0	0	0	0	0	0	0	0	0	0	0	0	0	0	0	0	0	0	0	0	0	0	0	0	0	0	0	0	0	0	0	0	0	0	0	0	0	0	0	0	0	0	0	0	0	0	1	1	1	1	1	1	1	1	1	1	1	1	1	1	1	1	1	1	1	1	1	1	1	1	1	1	1	1	1	1	1	1	1	1	1	1	1	1	1	1	1	1	1	1	1	1	1	1	1	1	1	1	1	1	1	1	1	1	1	1	1	1	1	1	1	1	1	1	1	1	1	1	1	1	1	1	1	1	1	1	1	1	1	1	1	1	1	1	1	1	1	1	1	1	1	1	1	1	1	1	1	1	1	1	1	1	1	1	1	1	1	1	1	1	1	1	1	1	1	1	1	1	1	1	1	1	1	1	1	1	1	1	1	1	1	1	1	1	1	1	1	1	1	1	1	1	1	1	1	1	1	1	1	1	1	1	1	1	1	1	1	1	1	1	1			Burundi	-3.3731	29.9189	0	0	0	0	0	0	0	0	0	0	0	0	0	0	0	0	0	0	0	0	0	0	0	0	0	0	0	0	0	0	0	0	0	0	0	0	0	0	0	0	0	0	0	0	0	0	0	0	0	0	0	0	0	0	0	0	0	0	0	0	0	0	0	0	0	0	0	0	0	0	0	0	0	0	0	0	0	0	0	0	0	0	0	0	0	0	0	0	0	4	4	4	4	4	4	4	4	4	4	4	4	7	7	7	7	7	7	7	7	7	7	7	7	7	7	7	15	20	20	20	20	20	20	20	20	20	20	20	20	33	33	33	33	33	33	33	45	45	45	45	45	45	45	45	45	45	75	75	75	75	75	93	93	93	93	93	93	115	115	115	115	115	115	118	118	118	118	118	118	118	118	118	118	207	207	207	207	207	207	207	207	207	207	270	270	279	279	301	301	304	304	304	304	304	304	304	304	304	304	312	315	315	315	315	315	315	315	315	336	336	336	336	336	336	336	345	345	345	345	345	357	357	357	357	357	357	357	357	357	374	374	374	374	374	374	374	374	374	374	374	374	374	462	462	462	462	462
	Cabo Verde	16.5388	-23.0418	0	0	0	0	0	0	0	0	0	0	0	0	0	0	0	0	0	0	0	0	0	0	0	0	0	0	0	0	0	0	0	0	0	0	0	0	0	0	0	0	0	0	0	0	0	0	0	0	0	0	0	0	0	0	0	0	0	0	1	3	3	3	3	4	4	5	5	6	6	6	6	6	6	7	7	7	7	7	7	7	8	8	10	11	56	56	56	58	61	67	68	73	82	88	90	106	109	114	114	121	122	152	165	175	186	191	218	230	236	246	260	267	289	315	326	328	328	328	335	349	356	362	371	380	390	390	390	390	405	421	435	458	466	477	502	536	542	554	567	585	615	657	697	726	750	760	781	792	823	848	863	890	944	982	999	1003	1027	1091	1155	1165	1227	1267	1301	1382	1421	1451	1463	1499	1542	1552	1591	1623	1623	1698	1722	1780	1894	1939	2014	2045	2071	2107	2154	2190	2220	2258	2307	2328	2354	2373	2418	2451	2480	2547	2583	2631	2689	2734	2780	2835	2858	2883	2920	3000	3073	3136	3163	3179	3203	3253	3321	3368	3412	3455	3509	3532	3568	3630	3699	3745	3778	3852	3884	3970	4048	4125	4200	4275	4330	4358	4400	4473	4557	4651	4711	4813	4839	4904	4978	5063	5141	5186	5257	5281	5337	5412	5479			Cabo Verde	16.5388	-23.0418	0	0	0	0	0	0	0	0	0	0	0	0	0	0	0	0	0	0	0	0	0	0	0	0	0	0	0	0	0	0	0	0	0	0	0	0	0	0	0	0	0	0	0	0	0	0	0	0	0	0	0	0	0	0	0	0	0	0	0	0	0	0	1	1	1	1	1	1	1	1	1	1	1	1	1	1	1	1	1	1	1	1	1	1	1	1	1	1	1	1	1	1	1	1	1	1	1	1	1	1	1	2	2	2	2	2	2	2	2	2	2	2	2	2	2	3	3	3	3	3	3	3	3	3	3	4	4	4	4	4	4	4	5	5	5	5	5	5	5	5	5	6	6	6	6	7	7	7	7	8	8	8	8	8	8	8	10	12	12	12	15	15	15	15	16	17	17	18	18	18	19	19	19	19	19	19	19	19	21	21	21	21	21	21	22	22	22	22	22	23	23	23	24	24	25	26	27	27	29	32	32	32	33	33	33	33	34	35	36	36	36	37	37	37	37	37	37	38	38	38	39	40	40	40	41	41	41	42	42	42	42	43	43	44	44	44	45	46	47	49	50	50	51	52	52	54	55			Cabo Verde	16.5388	-23.0418	0	0	0	0	0	0	0	0	0	0	0	0	0	0	0	0	0	0	0	0	0	0	0	0	0	0	0	0	0	0	0	0	0	0	0	0	0	0	0	0	0	0	0	0	0	0	0	0	0	0	0	0	0	0	0	0	0	0	0	0	0	0	0	0	0	0	0	0	0	0	0	0	0	0	0	1	1	1	1	1	1	1	1	1	1	1	1	1	1	1	1	1	1	1	1	1	1	2	2	4	18	18	33	37	37	38	38	44	56	56	58	58	61	67	67	84	84	85	85	85	95	95	142	155	155	155	155	155	155	167	193	193	237	238	239	239	240	240	266	270	294	294	294	294	301	340	354	377	377	377	377	413	419	426	479	562	568	568	570	608	629	629	629	629	654	655	722	724	730	730	730	748	748	748	772	850	902	902	913	973	1063	1100	1132	1150	1216	1363	1447	1550	1616	1694	1694	1824	1837	1860	1911	1930	1955	2010	2042	2073	2086	2128	2148	2172	2232	2254	2302	2317	2336	2390	2442	2462	2498	2538	2540	2599	2673	2713	2749	2807	2855	2867	2916	3423	3460	3502	3562	3611	3628	3790	3851	3915	3993	4076	4104	4119	4240	4294	4430	4465	4548	4581	4599	4674	4742	4837	4917
	Cambodia	11.55	104.917	0	0	0	0	0	1	1	1	1	1	1	1	1	1	1	1	1	1	1	1	1	1	1	1	1	1	1	1	1	1	1	1	1	1	1	1	1	1	1	1	1	1	1	1	1	1	2	2	2	3	3	5	7	7	7	33	35	37	51	53	84	87	91	96	96	99	99	103	107	109	109	110	114	114	114	114	115	117	119	119	120	122	122	122	122	122	122	122	122	122	122	122	122	122	122	122	122	122	122	122	122	122	122	122	122	122	122	122	122	122	122	122	122	122	122	122	122	122	122	122	123	123	124	124	124	124	124	124	124	125	125	125	125	125	125	125	125	126	126	126	126	126	126	128	128	128	128	128	129	129	129	129	130	130	130	130	139	141	141	141	141	141	141	141	141	141	141	141	141	141	141	156	156	165	165	166	171	171	171	171	171	197	198	202	202	225	225	226	226	226	234	239	240	240	240	243	243	243	246	248	251	251	268	272	273	273	273	273	273	273	273	273	273	273	273	273	273	273	273	273	273	273	274	274	274	274	274	274	274	274	274	274	274	274	275	275	275	275	275	275	275	275	275	275	275	275	275			Cambodia	11.55	104.917	0	0	0	0	0	0	0	0	0	0	0	0	0	0	0	0	0	0	0	0	0	0	0	0	0	0	0	0	0	0	0	0	0	0	0	0	0	0	0	0	0	0	0	0	0	0	0	0	0	0	0	0	0	0	0	0	0	0	0	0	0	0	0	0	0	0	0	0	0	0	0	0	0	0	0	0	0	0	0	0	0	0	0	0	0	0	0	0	0	0	0	0	0	0	0	0	0	0	0	0	0	0	0	0	0	0	0	0	0	0	0	0	0	0	0	0	0	0	0	0	0	0	0	0	0	0	0	0	0	0	0	0	0	0	0	0	0	0	0	0	0	0	0	0	0	0	0	0	0	0	0	0	0	0	0	0	0	0	0	0	0	0	0	0	0	0	0	0	0	0	0	0	0	0	0	0	0	0	0	0	0	0	0	0	0	0	0	0	0	0	0	0	0	0	0	0	0	0	0	0	0	0	0	0	0	0	0	0	0	0	0	0	0	0	0	0	0	0	0	0	0	0	0	0	0	0	0	0	0	0	0	0	0	0	0	0	0	0	0	0	0	0	0	0	0	0	0			Cambodia	11.55	104.917	0	0	0	0	0	0	0	0	0	0	0	0	0	0	0	0	0	0	0	0	0	1	1	1	1	1	1	1	1	1	1	1	1	1	1	1	1	1	1	1	1	1	1	1	1	1	1	1	1	1	1	1	1	1	1	1	1	1	1	1	1	1	4	10	10	11	13	21	21	23	25	34	35	50	50	53	58	63	62	72	75	77	77	91	96	98	98	103	105	107	110	110	110	117	117	117	119	119	119	119	120	120	120	120	120	120	120	120	120	120	121	121	121	121	122	122	122	122	122	122	122	122	122	122	122	122	122	122	122	123	123	123	123	123	123	123	123	123	123	125	125	125	125	125	125	125	126	126	126	126	126	127	127	127	127	127	129	129	130	130	130	131	131	131	131	131	131	131	131	131	131	133	133	133	133	133	133	133	133	136	136	140	142	142	142	143	143	147	147	147	164	164	196	196	197	202	202	214	215	217	219	219	220	223	225	225	238	238	238	251	253	253	263	263	263	263	264	264	265	265	265	265	266	266	271	272	272	272	272	273	273	273	274	274	274	274	274	274	274	274	274	274	274	274	274	274	274
	Cameroon	3.848	11.5021	0	0	0	0	0	0	0	0	0	0	0	0	0	0	0	0	0	0	0	0	0	0	0	0	0	0	0	0	0	0	0	0	0	0	0	0	0	0	0	0	0	0	0	0	1	1	2	2	2	2	2	2	2	2	4	10	10	13	20	27	40	56	66	75	75	91	91	139	139	193	233	306	509	555	650	658	658	730	730	820	820	820	820	848	848	996	996	1017	1017	1163	1163	1163	1334	1430	1518	1621	1705	1705	1832	1832	1832	2077	2077	2104	2104	2265	2267	2267	2274	2579	2689	2689	2800	2954	3105	3105	3105	3529	3529	3733	4288	4400	4400	4890	4890	5436	5436	5436	5436	5904	5904	6397	6585	6585	6789	7392	7599	7908	8060	8312	8681	8681	8681	8681	8681	9864	9864	9864	9864	10638	11610	11892	12041	12270	12592	12592	12592	12592	12592	12592	12592	12592	12592	12592	12592	12592	12592	14916	14916	14916	14916	15173	15173	15173	15173	15173	16157	16157	16157	16157	16157	16522	16522	16522	16708	16708	16708	17110	17179	17255	17255	17255	17255	17255	17255	17718	17718	17718	17718	18042	18042	18042	18213	18263	18308	18469	18469	18469	18582	18599	18624	18762	18762	18762	18762	18762	18973	18973	19142	19142	19142	19142	19142	19409	19460	19604	19604	19604	19604	19604	19848	19848	20009	20009	20009	20167	20228	20271	20303	20303	20371	20431	20431	20598	20598	20690	20712			Cameroon	3.848	11.5021	0	0	0	0	0	0	0	0	0	0	0	0	0	0	0	0	0	0	0	0	0	0	0	0	0	0	0	0	0	0	0	0	0	0	0	0	0	0	0	0	0	0	0	0	0	0	0	0	0	0	0	0	0	0	0	0	0	0	0	0	0	0	0	1	1	2	2	6	6	6	6	7	8	9	9	9	9	10	10	12	12	12	12	14	17	22	22	22	42	42	43	43	43	43	53	56	58	58	61	61	61	64	64	64	64	108	108	108	108	114	125	125	136	139	140	140	140	140	140	146	156	159	159	165	165	175	175	175	177	191	191	199	200	200	203	205	212	212	212	212	212	212	212	212	212	276	276	276	276	282	301	303	308	313	313	313	313	313	313	313	313	313	313	313	313	313	313	359	359	359	359	359	359	359	359	359	373	373	373	373	373	382	382	382	385	385	385	391	391	391	391	391	391	391	391	391	391	391	391	395	395	395	398	401	401	401	401	401	403	406	406	408	408	408	408	408	410	410	411	411	411	411	411	414	415	415	415	415	415	415	415	415	415	415	415	415	415	415	415	415	416	416	416	416	416	416	418			Cameroon	3.848	11.5021	0	0	0	0	0	0	0	0	0	0	0	0	0	0	0	0	0	0	0	0	0	0	0	0	0	0	0	0	0	0	0	0	0	0	0	0	0	0	0	0	0	0	0	0	0	0	0	0	0	0	0	0	0	0	0	0	0	0	0	0	0	0	0	2	2	2	2	5	5	5	10	10	17	17	17	17	43	60	60	98	98	98	98	130	165	164	164	177	305	305	329	397	668	668	697	786	805	915	934	934	934	953	953	953	953	1000	1002	1002	1232	1465	1524	1524	1543	1553	1567	1567	1567	1567	1567	1595	1808	1822	1822	1865	1865	1996	1996	1996	3326	3568	3568	3629	3676	3676	3705	4575	4587	4735	4748	4794	4836	4836	4836	4836	4836	5570	5570	5570	5570	7548	7702	7710	7740	7774	10100	10100	10100	10100	10100	10100	10100	10100	10100	10100	10100	10100	10100	11525	11525	11525	11525	11928	11928	11928	11928	11928	13728	13728	13728	13728	13728	13728	13728	13728	14539	14539	14539	14539	14539	15320	15320	15320	15320	15320	15320	15320	15320	15320	15320	15320	15320	15320	15320	15320	15320	15320	16540	16540	16540	16540	16540	16540	16540	16540	16540	16540	16540	16540	17651	17651	17651	17651	17651	17651	17651	18448	18448	18448	18448	18448	18448	18448	18837	18837	18837	18837	18837	18837	18837	18837	19124	19124	19124	19124	19124	19124	19440
Alberta	Canada	53.9333	-116.576	0	0	0	0	0	0	0	0	0	0	0	0	0	0	0	0	0	0	0	0	0	0	0	0	0	0	0	0	0	0	0	0	0	0	0	0	0	0	0	0	0	0	0	0	1	2	4	7	7	19	19	29	29	39	56	74	97	119	146	195	259	301	359	358	486	542	542	621	661	690	754	969	969	1075	1181	1250	1373	1373	1423	1451	1567	1567	1732	1870	1870	1996	2397	2562	2803	2908	3095	3401	3720	4017	4233	4480	4696	4850	5165	5355	5573	5670	5766	5836	5893	5963	6017	6098	6157	6253	6300	6345	6407	6457	6515	6587	6644	6683	6716	6735	6768	6800	6818	6860	6879	6901	6926	6955	6979	6992	7010	7044	7057	7076	7091	7098	7138	7138	7202	7229	7276	7316	7346	7383	7433	7453	7482	7530	7579	7625	7673	7704	7736	7781	7825	7851	7888	7957	7996	8067	8108	8108	8202	8259	8259	8259	8389	8436	8482	8519	8596	8596	8596	8826	8912	8994	9114	9219	9219	9219	9587	9728	9728	9975	10086	10086	10086	10390	10470	10603	10716	10843	10843	10843	10843	11146	11240	11296	11430	11430	11430	11687	11772	11893	11969	12053	12053	12053	12053	12419	12501	12501	12748	12748	12748	13006	13083	13210	13318	13476	13476	13476	13902	14066	14180	14310	14474	14474	14474	14474	15093	15093	15304	15415	15415	15415	15833	15957	16128	16274	16381	16381	16381	16739	16889	17032	17190		Alberta	Canada	53.9333	-116.576	0	0	0	0	0	0	0	0	0	0	0	0	0	0	0	0	0	0	0	0	0	0	0	0	0	0	0	0	0	0	0	0	0	0	0	0	0	0	0	0	0	0	0	0	0	0	0	0	0	0	0	0	0	0	0	0	0	0	1	1	1	1	1	2	2	2	2	2	3	8	9	13	13	18	20	23	24	26	29	32	40	40	46	48	48	48	50	51	51	59	61	66	68	72	73	73	75	80	87	90	92	94	95	104	106	112	114	115	116	117	117	118	120	121	125	126	127	128	128	128	132	134	135	135	138	139	141	143	143	143	143	143	143	145	146	146	146	146	149	151	151	149	149	150	150	151	151	151	152	152	152	152	153	153	153	154	154	154	154	154	154	154	155	155	155	155	155	157	158	161	161	160	160	161	163	163	165	167	167	167	170	172	172	176	178	178	178	186	187	190	195	196	196	196	196	201	203	205	208	208	208	213	216	217	220	221	221	221	221	225	227	227	230	230	230	234	235	235	237	237	237	237	239	241	242	242	242	242	242	242	247	247	253	253	253	253	254	254	254	254	255	255	255	256	258	260	261			Canada	56.1304	-106.347	0	0	0	0	0	0	0	0	0	0	0	0	0	0	0	0	0	0	0	0	0	1	1	1	1	1	1	1	1	1	3	3	3	3	3	3	6	6	6	6	6	6	6	6	6	8	8	8	8	8	8	8	8	8	9	9	9	9	9	10	10	10	110	183	184	256	466	466	466	1592	1324	1735	2175	2577	3012	3256	3791	4154	5162	5855	6589	7123	7758	8210	8966	9698	10545	10964	11847	12543	13188	14454	14761	15149	16013	16883	18268	19231	20327	21424	22764	23814	24921	26030	27006	28184	29260	30239	31262	32109	33007	34055	35177	36104	36908	37832	38563	39251	40069	40793	41731	42608	43318	43998	44651	45352	46248	46961	47905	48517	49213	50091	50725	51506	52184	53074	54087	54675	55343	56117	57215	58131	59034	59851	60668	61466	61899	63280	63782	64318	64826	65249	65721	66135	66533	66869	67182	67445	67689	68698	69120	69397	69872	70232	70507	70772	71141	71418	71805	72095	72466	72784	72954	73381	73713	74067	74433	98281	98436	98564	98975	99248	99501	99937	100504	100765	100969	101447	101686	101992	102344	102906	103072	103201	103284	104058	104377	104678	105128	105255	105420	108050	108465	108829	109260	109657	109933	110202	110433	111092	111559	111811	112381	112621	112836	113449	113809	114220	114610	115029	115294	115460	116020	116432	116866	117277	117755	117968	118192	118386	119420	119789	120848	121537	121944	122266	123120	123777	124412	124984	125654	125984	126592	127684	128890	129850	130576
British Columbia	Canada	53.7267	-127.648	0	0	0	0	0	0	1	1	1	1	1	1	1	1	2	2	4	4	4	4	4	4	4	4	4	4	5	5	5	5	6	6	6	6	7	7	7	7	8	8	8	9	12	13	21	21	27	32	32	39	46	64	64	73	103	103	186	231	271	424	424	472	617	617	725	725	884	884	970	1013	1013	1121	1174	1203	1203	1266	1266	1291	1336	1370	1445	1445	1490	1490	1517	1561	1575	1618	1647	1647	1724	1795	1824	1853	1948	1948	1998	2053	2087	2112	2145	2171	2171	2224	2232	2255	2288	2315	2330	2330	2353	2360	2376	2392	2407	2428	2428	2444	2446	2467	2479	2507	2517	2517	2530	2541	2550	2558	2562	2573	2573	2597	2601	2623	2632	2632	2632	2632	2659	2669	2680	2694	2709	2709	2709	2745	2756	2775	2783	2790	2790	2790	2822	2835	2849	2869	2878	2878	2878	2904	2916	2916	2940	2947	2947	2947	2978	2990	3008	3028	3053	3053	3053	3053	3128	3149	3170	3198	3198	3198	3300	3328	3328	3392	3392	3419	3419	3500	3523	3562	3591	3641	3641	3641	3641	3787	3834	3881	3934	3934	3934	4065	4111	4111	4274	4358	4358	4358	4358	4677	4745	4745	4915	4915	4915	5184	5242	5304	5372	5496	5496	5496	5790	5848	5952	6041	6162	6162	6162	6162	6591	6591	6830	6962	6962	6962	7279	7376	7498	7663	7842	7842	7842	8208	8304	8395	8395		British Columbia	Canada	53.7267	-127.648	0	0	0	0	0	0	0	0	0	0	0	0	0	0	0	0	0	0	0	0	0	0	0	0	0	0	0	0	0	0	0	0	0	0	0	0	0	0	0	0	0	0	0	0	0	0	0	1	1	1	1	1	1	1	4	4	7	7	8	10	10	13	13	13	14	14	17	17	19	24	24	31	31	38	38	38	39	43	48	50	58	58	69	69	72	75	77	78	81	82	87	90	94	98	100	100	104	106	109	111	112	114	114	117	121	124	126	127	129	129	130	132	132	135	140	141	141	143	146	149	152	155	157	157	161	161	162	164	164	164	164	165	165	166	166	167	167	167	167	167	167	167	168	168	168	168	168	168	168	168	168	168	169	170	171	173	174	174	174	174	174	174	177	177	177	177	183	183	186	186	187	187	187	189	189	189	189	189	189	189	189	189	189	190	190	191	191	193	194	194	194	195	195	195	195	195	195	195	195	195	195	195	195	195	196	196	196	196	196	198	198	198	202	202	202	203	203	203	204	204	204	204	208	209	209	210	211	211	211	211	213	213	213	213	213	213	219	219	219	220	223	223	223	227	227	227	227			Central African Republic	6.6111	20.9394	0	0	0	0	0	0	0	0	0	0	0	0	0	0	0	0	0	0	0	0	0	0	0	0	0	0	0	0	0	0	0	0	0	0	0	0	0	0	0	0	0	0	0	0	0	0	0	0	0	0	0	0	0	0	0	0	0	0	0	0	0	0	0	0	0	0	0	0	0	0	0	0	0	0	0	0	0	0	0	0	0	0	3	4	4	4	4	4	4	4	10	10	10	10	10	10	10	10	10	10	10	10	10	10	10	10	10	10	10	10	10	10	10	10	13	13	13	13	18	18	18	18	18	22	22	22	23	23	23	23	23	23	23	23	23	29	37	38	38	38	38	38	360	363	363	369	396	402	417	417	420	472	495	522	572	607	661	699	699	773	787	787	810	859	914	914	970	976	1050	1142	1142	1145	1145	1208	1229	1261	1265	1288	1348	1348	1400	1411	1437	1452	1483	1506	1546	1546	1546	1574	1574	1606	1635	1635	1635	1640	1640	1641	1716	1716	1721	1721	1723	1728	1728	1728	1728	1728	1748	1755	1755	1755	1755	1755	1755	1755	1773	1778	1782	1784	1784	1784	1790	1790	1803	1807	1818	1818	1818	1818	1825	1825	1825	1825	1825	1825	1828	1828	1830	1830	1830	1830	1830	1830	1830	1830	1837
Diamond Princess	Canada	0	0	0	0	0	0	0	0	0	0	0	0	0	0	0	0	0	0	0	0	0	0	0	0	0	0	0	0	0	0	0	0	0	0	0	0	0	0	0	0	0	0	0	0	0	0	0	0	0	0	0	0	0	0	0	0	0	0	0	0	0	0	0	0	0	0	0	0	0	0	0	0	0	0	0	0	0	0	0	0	0	0	0	0	0	0	0	0	0	0	0	0	0	0	0	0	0	0	0	0	0	0	1	1	1	1	1	1	1	1	1	1	1	1	1	1	1	1	1	1	1	1	1	1	1	1	1	1	1	1	1	1	1	1	0	0	0	0	0	0	0	0	0	0	0	0	0	0	0	0	0	0	0	0	0	0	0	0	0	0	0	0	0	0	0	0	0	0	0	0	0	0	0	0	0	0	0	0	0	0	0	0	0	0	0	0	0	0	0	0	0	0	0	0	0	0	0	0	0	0	0	0	0	0	0	0	0	0	0	0	0	0	0	0	0	0	0	0	0	0	0	0	0	0	0	0	0	0	0	0	0	0	0	0	0	0	0	0	0	0	0	0	0	0	0	0	0	0	0		Diamond Princess	Canada	0	0	0	0	0	0	0	0	0	0	0	0	0	0	0	0	0	0	0	0	0	0	0	0	0	0	0	0	0	0	0	0	0	0	0	0	0	0	0	0	0	0	0	0	0	0	0	0	0	0	0	0	0	0	0	0	0	0	0	0	0	0	1	1	1	1	1	1	1	1	1	1	1	1	1	1	1	1	1	1	1	1	1	1	1	1	1	1	1	1	1	1	1	1	1	1	1	1	1	1	1	1	1	1	1	1	1	1	1	1	1	1	1	1	1	1	1	1	1	1	1	1	1	1	1	1	1	1	1	1	1	1	1	1	1	1	1	1	1	1	1	1	1	1	1	1	1	1	1	1	1	1	1	1	1	1	1	1	1	1	1	1	1	1	1	1	1	1	1	1	1	1	1	1	1	1	1	1	1	1	1	1	1	1	1	1	1	1	1	1	1	1	1	1	1	1	1	1	1	1	1	1	1	1	1	1	1	1	1	1	1	1	1	1	1	1	1	1	1	1	1	1	1	1	1	1	1	1	1	1	1	1	1	1	1	1	1	1	1	1	1	1	1	1	1	1	1	1	1			Chad	15.4542	18.7322	0	0	0	0	0	0	0	0	0	0	0	0	0	0	0	0	0	0	0	0	0	0	0	0	0	0	0	0	0	0	0	0	0	0	0	0	0	0	0	0	0	0	0	0	0	0	0	0	0	0	0	0	0	0	0	0	0	0	0	0	0	0	0	0	0	0	0	0	0	0	0	0	0	0	0	0	2	2	2	2	2	2	2	2	2	5	5	8	8	8	8	8	8	8	15	15	15	19	19	33	33	39	39	39	43	43	50	50	53	53	53	76	78	83	88	111	117	117	139	177	186	196	204	215	244	303	359	413	444	470	491	539	562	590	633	657	672	672	685	706	706	706	711	718	720	720	720	721	733	742	746	752	755	757	770	774	778	778	780	781	781	785	785	786	787	787	787	788	788	788	789	790	790	792	798	799	799	800	800	801	801	803	805	805	805	810	810	810	810	813	813	813	813	813	814	814	835	838	838	839	839	843	859	859	860	862	864	865	865	865	868	869	869	869	870	870	871	873	875	878	878	878	880	884	904	908	914	914	918	919	927	931	932	934	938	938	940	944	960	962	966	966	967	967	967	997	1003
Grand Princess	Canada	0	0	0	0	0	0	0	0	0	0	0	0	0	0	0	0	0	0	0	0	0	0	0	0	0	0	0	0	0	0	0	0	0	0	0	0	0	0	0	0	0	0	0	0	0	0	0	0	0	0	0	0	0	2	2	2	2	8	9	9	10	10	13	13	13	13	13	13	13	13	13	13	13	13	13	13	13	13	13	13	13	13	13	13	13	13	13	13	13	13	13	13	13	13	13	13	13	13	13	13	13	13	13	13	13	13	13	13	13	13	13	13	13	13	13	13	13	13	13	13	13	13	13	13	13	13	13	13	13	13	13	13	13	13	13	13	13	13	13	13	13	13	13	13	13	13	13	13	13	13	13	13	13	13	13	13	13	13	13	13	13	13	13	13	13	13	13	13	13	13	13	13	13	13	13	13	13	13	13	13	13	13	13	13	13	13	13	13	13	13	13	13	13	13	13	13	13	13	13	13	13	13	13	13	13	13	13	13	13	13	13	13	13	13	13	13	13	13	13	13	13	13	13	13	13	13	13	13	13	13	13	13	13	13	13	13	13	13	13	13	13	13	13	13	13	13	13	13	13		Grand Princess	Canada	0	0	0	0	0	0	0	0	0	0	0	0	0	0	0	0	0	0	0	0	0	0	0	0	0	0	0	0	0	0	0	0	0	0	0	0	0	0	0	0	0	0	0	0	0	0	0	0	0	0	0	0	0	0	0	0	0	0	0	0	0	0	0	0	0	0	0	0	0	0	0	0	0	0	0	0	0	0	0	0	0	0	0	0	0	0	0	0	0	0	0	0	0	0	0	0	0	0	0	0	0	0	0	0	0	0	0	0	0	0	0	0	0	0	0	0	0	0	0	0	0	0	0	0	0	0	0	0	0	0	0	0	0	0	0	0	0	0	0	0	0	0	0	0	0	0	0	0	0	0	0	0	0	0	0	0	0	0	0	0	0	0	0	0	0	0	0	0	0	0	0	0	0	0	0	0	0	0	0	0	0	0	0	0	0	0	0	0	0	0	0	0	0	0	0	0	0	0	0	0	0	0	0	0	0	0	0	0	0	0	0	0	0	0	0	0	0	0	0	0	0	0	0	0	0	0	0	0	0	0	0	0	0	0	0	0	0	0	0	0	0	0	0	0	0	0	0	0	0			Chile	-35.6751	-71.543	0	0	0	0	0	0	0	0	0	0	0	0	0	0	0	0	0	0	0	0	0	0	0	0	0	0	0	0	0	0	0	0	0	0	0	0	0	0	0	0	0	0	0	0	0	0	0	0	0	0	0	0	0	0	0	0	0	0	6	6	8	8	17	22	22	43	61	75	156	156	234	335	427	528	618	728	898	1115	1274	1571	1864	2059	2367	2646	2937	3299	3621	4035	4338	4676	4969	5386	5804	6327	6746	7024	7327	7710	8057	8580	9018	9572	10041	10415	10710	11189	11664	12160	12667	13112	13605	14125	14865	15655	16614	18014	19213	20165	21507	22504	23992	25342	26546	28148	29302	30915	33540	36115	38598	40431	42727	44946	86173	90748	95631	99358	103817	108150	112248	117361	121780	126444	131358	137296	143704	148792	156232	181931	186441	191491	196609	200569	205397	210570	215093	219327	223431	228055	232210	236154	241229	245443	249247	253343	257451	261039	264378	268251	271741	274922	278053	281114	283902	286556	289220	292085	295301	296814	299449	301794	303992	306816	309241	311431	313696	316169	318095	319954	322332	324557	326628	328327	330507	332411	333976	336330	338291	340168	342168	344133	345826	347342	349541	351419	353131	355037	356951	358828	360385	362440	364285	366063	367897	369730	371179	372464	374463	376268	377922	379452	381183	382584	383879	385790	387683	389409	391248	392967	394399	395717	397730	399555	401356	403064	404919	406326	407725	409944	411853	413928	415981	418101	419746	421111	423176	425165	426876
Manitoba	Canada	53.7609	-98.8139	0	0	0	0	0	0	0	0	0	0	0	0	0	0	0	0	0	0	0	0	0	0	0	0	0	0	0	0	0	0	0	0	0	0	0	0	0	0	0	0	0	0	0	0	0	0	0	0	0	0	0	4	4	4	7	8	15	17	17	18	20	20	21	35	36	39	64	72	96	103	127	167	182	182	203	203	217	217	221	230	243	242	246	246	246	250	250	253	254	254	255	257	262	263	267	271	273	273	275	277	281	282	282	283	284	286	283	284	284	287	289	290	290	289	289	289	289	290	290	290	290	292	292	292	292	292	292	294	294	294	295	295	297	298	298	300	300	300	300	300	300	300	301	303	304	304	304	306	308	311	313	313	314	314	315	316	318	322	322	324	325	325	325	325	325	325	325	325	325	325	325	325	325	325	330	330	331	336	337	343	354	366	374	375	384	388	394	400	405	407	409	415	417	435	442	443	444	474	491	507	542	558	562	578	603	643	663	697	731	748	763	796	830	872	944	993	1018	1043	1064	1096	1155	1186	1214	1232	1244	1264	1273	1294	1323	1338	1349	1365	1378	1393	1410	1428	1449	1466	1489	1500	1540	1558	1586	1608	1632	1674	1711		Manitoba	Canada	53.7609	-98.8139	0	0	0	0	0	0	0	0	0	0	0	0	0	0	0	0	0	0	0	0	0	0	0	0	0	0	0	0	0	0	0	0	0	0	0	0	0	0	0	0	0	0	0	0	0	0	0	0	0	0	0	0	0	0	0	0	0	0	0	0	0	0	0	0	0	1	1	1	1	1	1	1	2	2	2	2	3	3	3	3	4	4	4	4	5	5	5	5	5	6	6	6	6	6	6	6	6	6	6	6	6	6	6	6	7	7	7	7	7	7	7	7	7	7	7	7	7	7	7	7	7	7	7	7	7	7	7	7	7	7	7	7	7	7	7	7	7	7	7	7	7	7	7	7	7	7	7	7	7	7	7	7	7	7	7	7	7	7	7	7	7	7	7	7	7	7	7	7	7	7	7	7	7	7	7	7	7	7	7	7	7	7	7	7	7	7	7	7	8	8	8	8	8	8	8	8	8	8	8	8	8	8	8	8	8	8	9	9	9	11	12	12	12	12	12	12	13	13	14	14	14	14	14	14	14	16	16	16	16	16	16	16	16	16	16	16	16	16	16	16	16	16	16	18	18	18	19		Anhui	China	31.8257	117.226	0	0	0	0	0	0	0	2	2	3	5	7	14	20	23	34	47	59	72	88	105	127	157	193	221	255	280	361	413	474	539	597	637	663	712	744	792	821	868	873	917	936	956	970	979	979	984	984	984	984	984	984	984	984	984	984	984	984	984	984	984	984	984	984	984	984	984	984	984	984	984	984	984	984	984	984	984	984	984	984	984	984	984	984	984	984	984	984	984	984	984	984	984	985	985	985	985	985	985	985	985	985	985	985	985	985	985	985	985	985	985	985	985	985	985	985	985	985	985	985	985	985	985	985	985	985	985	985	985	985	985	985	985	985	985	985	985	985	985	985	985	985	985	985	985	985	985	985	985	985	985	985	985	985	985	985	985	985	985	985	985	985	985	985	985	985	985	985	985	985	985	985	985	985	985	985	985	985	985	985	985	985	985	985	985	985	985	985	985	985	985	985	985	985	985	985	985	985	985	985	985	985	985	985	985	985	985	985	985	985	985	985	985	985	985	985	985	985	985	985	985	985	985	985	985	985	985	985	985	985	985	985	985	985	985	985	985	985	985	985	985	985	985	985	985	985	985
New Brunswick	Canada	46.5653	-66.4619	0	0	0	0	0	0	0	0	0	0	0	0	0	0	0	0	0	0	0	0	0	0	0	0	0	0	0	0	0	0	0	0	0	0	0	0	0	0	0	0	0	0	0	0	0	0	0	0	0	1	1	1	1	2	6	8	11	11	11	17	17	17	18	18	33	45	51	66	68	70	81	91	91	91	98	103	105	105	108	112	112	114	116	116	117	117	117	117	118	118	118	118	118	118	118	118	118	118	118	118	118	118	118	118	119	120	120	120	120	120	120	120	120	120	120	120	120	120	120	120	121	121	121	121	121	122	123	126	128	129	132	132	133	135	136	136	136	137	146	147	151	153	154	157	157	160	163	164	164	164	164	164	164	165	165	165	165	165	165	165	165	165	165	165	165	165	165	165	165	166	166	166	166	166	167	168	168	168	168	169	170	170	170	170	170	170	170	170	170	170	170	170	170	170	170	170	174	176	176	176	176	176	177	178	180	180	184	186	186	186	186	186	188	188	189	189	190	190	190	191	191	191	191	191	192	192	192	192	192	192	192	192	193	193	193	193	194	194	194	194	194	194	194	196	196	197	199		New Brunswick	Canada	46.5653	-66.4619	0	0	0	0	0	0	0	0	0	0	0	0	0	0	0	0	0	0	0	0	0	0	0	0	0	0	0	0	0	0	0	0	0	0	0	0	0	0	0	0	0	0	0	0	0	0	0	0	0	0	0	0	0	0	0	0	0	0	0	0	0	0	0	0	0	0	0	0	0	0	0	0	0	0	0	0	0	0	0	0	0	0	0	0	0	0	0	0	0	0	0	0	0	0	0	0	0	0	0	0	0	0	0	0	0	0	0	0	0	0	0	0	0	0	0	0	0	0	0	0	0	0	0	0	0	0	0	0	0	0	0	0	0	0	1	1	1	1	1	1	1	1	1	2	2	2	2	2	2	2	2	2	2	2	2	2	2	2	2	2	2	2	2	2	2	2	2	2	2	2	2	2	2	2	2	2	2	2	2	2	2	2	2	2	2	2	2	2	2	2	2	2	2	2	2	2	2	2	2	2	2	2	2	2	2	2	2	2	2	2	2	2	2	2	2	2	2	2	2	2	2	2	2	2	2	2	2	2	2	2	2	2	2	2	2	2	2	2	2	2	2	2	2	2	2	2	2		Beijing	China	40.1824	116.414	0	0	1	2	2	2	4	4	4	5	9	9	12	23	24	31	33	34	37	44	48	56	69	80	98	108	114	122	145	153	169	178	189	198	215	235	248	257	271	276	282	288	297	297	299	303	308	315	320	326	334	342	349	353	360	369	378	380	390	396	400	400	401	403	406	408	410	412	415	418	418	424	434	438	441	443	448	455	464	469	474	479	484	491	495	503	509	509	510	514	516	518	524	525	525	525	536	538	542	547	547	547	553	554	555	557	560	560	565	568	571	573	574	574	576	577	578	578	578	578	578	579	581	581	581	581	581	581	581	581	581	581	581	583	583	583	583	583	584	584	584	584	584	584	584	584	584	584	584	584	584	584	584	584	584	585	585	585	585	586	587	589	592	594	595	596	596	613	645	645	645	680	694	694	729	752	762	775	788	804	816	833	841	855	867	878	881	895	896	901	911	915	917	917	918	919	919	920	920	920	920	920	920	920	922	923	923	923	924	924	924	924	924	924	924	924	926	926	926	926	926	926	926	926	926	926	926	926	926	926	926	926	926	926	926	926	926	926	926	926	926	926	926	926	926	926	926
Newfoundland and Labrador	Canada	53.1355	-57.6604	0	0	0	0	0	0	0	0	0	0	0	0	0	0	0	0	0	0	0	0	0	0	0	0	0	0	0	0	0	0	0	0	0	0	0	0	0	0	0	0	0	0	0	0	0	0	0	0	0	0	0	0	0	1	1	3	3	3	4	6	9	24	35	35	82	102	120	135	148	152	175	183	195	195	217	226	228	228	232	239	241	242	244	244	247	252	256	257	257	257	257	256	256	256	257	258	258	258	258	258	259	259	259	259	259	259	261	261	261	261	261	261	261	261	260	260	260	260	260	260	260	260	260	260	260	260	260	261	261	261	261	261	261	261	261	261	261	261	261	261	261	261	261	261	261	261	261	261	261	261	261	261	261	261	261	261	261	261	261	261	261	261	261	261	261	261	261	261	261	261	262	262	262	262	262	262	262	262	262	262	262	263	264	264	265	265	266	266	266	266	266	266	266	266	266	266	266	266	267	267	267	268	268	268	268	268	268	268	268	268	268	268	268	268	268	268	268	268	268	269	269	269	269	269	269	269	269	270	270	270	270	270	270	270	271	271	271	271	271	271	272	272	272	272	272	272	272		Newfoundland and Labrador	Canada	53.1355	-57.6604	0	0	0	0	0	0	0	0	0	0	0	0	0	0	0	0	0	0	0	0	0	0	0	0	0	0	0	0	0	0	0	0	0	0	0	0	0	0	0	0	0	0	0	0	0	0	0	0	0	0	0	0	0	0	0	0	0	0	0	0	0	0	0	0	0	0	0	0	1	1	1	1	1	1	1	1	1	1	2	3	3	3	3	3	3	3	3	3	3	3	3	3	3	3	3	3	3	3	3	3	3	3	3	3	3	3	3	3	3	3	3	3	3	3	3	3	3	3	3	3	3	3	3	3	3	3	3	3	3	3	3	3	3	3	3	3	3	3	3	3	3	3	3	3	3	3	3	3	3	3	3	3	3	3	3	3	3	3	3	3	3	3	3	3	3	3	3	3	3	3	3	3	3	3	3	3	3	3	3	3	3	3	3	3	3	3	3	3	3	3	3	3	3	3	3	3	3	3	3	3	3	3	3	3	3	3	3	3	3	3	3	3	3	3	3	3	3	3	3	3	3	3	3	3	3	3	3	3	3	3	3	3	3	3	3	3	3	3	3	3	3	3	3	3	3	3	3		Chongqing	China	30.0572	107.874	0	0	0	0	0	0	0	1	1	1	3	7	9	9	15	24	31	39	51	66	79	102	128	152	184	207	225	254	274	299	316	328	335	349	372	384	401	422	438	450	469	490	502	512	513	526	527	542	547	554	564	566	569	570	570	570	570	570	570	570	570	570	570	570	570	570	570	570	570	570	570	570	570	570	570	570	570	570	570	570	570	570	570	570	570	570	570	570	570	570	570	570	573	573	573	573	573	573	573	573	573	573	573	573	573	573	573	573	573	573	573	573	573	573	573	573	573	573	573	573	573	573	573	573	573	573	573	573	573	573	573	573	573	573	573	573	573	573	573	573	573	573	573	573	573	573	573	573	573	573	573	573	573	573	573	573	573	573	573	573	573	573	574	574	574	574	574	574	575	575	575	575	575	575	576	576	576	576	576	576	576	576	576	576	576	576	576	576	577	577	577	577	577	577	577	577	577	577	577	577	577	577	577	577	577	577	577	577	577	577	577	577	577	577	577	577	577	577	577	577	577	577	577	577	577	577	577	577	577	577	577	577	577	577	577	577	577	577	577	577	577	577	577	578	578	578	578
Northwest Territories	Canada	64.8255	-124.846	0	0	0	0	0	0	0	0	0	0	0	0	0	0	0	0	0	0	0	0	0	0	0	0	0	0	0	0	0	0	0	0	0	0	0	0	0	0	0	0	0	0	0	0	0	0	0	0	0	0	0	0	0	0	0	0	0	0	0	0	0	0	0	0	1	1	1	1	1	1	2	2	2	4	4	5	5	5	5	5	5	5	5	5	5	5	5	5	5	5	5	5	5	5	5	5	5	5	5	5	5	5	5	5	5	5	5	5	5	5	5	5	5	5	5	5	5	5	5	5	5	5	5	5	5	5	5	5	5	5	5	5	5	5	5	5	5	5	5	5	5	5	5	5	5	5	5	5	5	5	5	5	5	5	5	5	5	5	5	5	5	5	5	5	5	5	5	5	5	5	5	5	5	5	5	5	5	5	5	5	5	5	5	5	5	5	5	5	5	5	5	5	5	5	5	5	5	5	5	5	5	5	5	5	5	5	5	5	5	5	5	5	5	5	5	5	5	5	5	5	5	5	5	5	5	5	5	5	5	5	5	5	5	5	5	5	5	5	5	5	5	5	5	5	5	5	5		Northwest Territories	Canada	64.8255	-124.846	0	0	0	0	0	0	0	0	0	0	0	0	0	0	0	0	0	0	0	0	0	0	0	0	0	0	0	0	0	0	0	0	0	0	0	0	0	0	0	0	0	0	0	0	0	0	0	0	0	0	0	0	0	0	0	0	0	0	0	0	0	0	0	0	0	0	0	0	0	0	0	0	0	0	0	0	0	0	0	0	0	0	0	0	0	0	0	0	0	0	0	0	0	0	0	0	0	0	0	0	0	0	0	0	0	0	0	0	0	0	0	0	0	0	0	0	0	0	0	0	0	0	0	0	0	0	0	0	0	0	0	0	0	0	0	0	0	0	0	0	0	0	0	0	0	0	0	0	0	0	0	0	0	0	0	0	0	0	0	0	0	0	0	0	0	0	0	0	0	0	0	0	0	0	0	0	0	0	0	0	0	0	0	0	0	0	0	0	0	0	0	0	0	0	0	0	0	0	0	0	0	0	0	0	0	0	0	0	0	0	0	0	0	0	0	0	0	0	0	0	0	0	0	0	0	0	0	0	0	0	0	0	0	0	0	0	0	0	0	0	0	0	0	0	0	0	0		Fujian	China	26.0789	117.987	0	0	0	0	0	0	0	0	0	0	0	0	1	3	11	14	20	24	35	39	45	53	57	63	71	82	90	93	112	126	149	162	170	183	199	218	228	235	243	247	255	260	270	277	284	295	295	295	295	295	295	295	295	295	295	295	295	295	295	295	295	295	295	295	295	295	295	295	295	295	298	299	300	301	303	305	305	308	308	311	317	321	325	329	331	333	334	336	339	339	341	342	346	349	349	349	349	352	353	353	353	353	353	353	353	354	354	354	354	354	354	354	354	355	355	355	355	355	355	355	355	355	355	355	355	355	355	355	355	355	355	356	356	356	356	356	356	356	356	356	356	356	356	356	356	356	356	356	357	357	357	357	357	357	357	357	357	357	357	357	359	359	359	360	360	360	360	360	360	360	360	361	361	361	361	361	361	361	361	361	361	361	361	361	361	361	361	361	361	362	363	363	363	363	363	363	363	363	363	363	363	363	363	364	365	365	365	365	365	365	365	365	365	365	365	365	365	366	366	366	366	366	368	369	369	370	370	372	372	372	372	373	374	375	376	376	377	377	377	379	380	380	380	380	381	381	384
Nova Scotia	Canada	44.682	-63.7443	0	0	0	0	0	0	0	0	0	0	0	0	0	0	0	0	0	0	0	0	0	0	0	0	0	0	0	0	0	0	0	0	0	0	0	0	0	0	0	0	0	0	0	0	0	0	0	0	0	0	0	0	0	0	5	7	12	14	15	21	28	41	51	68	73	90	110	122	127	147	173	193	207	236	262	293	310	310	342	407	428	445	474	517	549	579	606	649	675	721	737	772	827	850	865	873	900	915	935	947	959	963	971	985	991	998	1007	1008	1011	1018	1019	1020	1024	1026	1034	1037	1040	1043	1044	1045	1046	1048	1049	1050	1051	1052	1053	1055	1055	1056	1056	1057	1057	1058	1058	1058	1058	1059	1059	1060	1061	1061	1061	1061	1061	1061	1061	1061	1061	1061	1061	1061	1061	1061	1061	1061	1061	1061	1061	1061	1062	1063	1064	1064	1064	1064	1065	1065	1066	1066	1066	1066	1066	1066	1066	1067	1067	1067	1067	1067	1067	1067	1067	1067	1067	1067	1067	1067	1067	1067	1067	1069	1069	1071	1071	1071	1071	1071	1071	1071	1071	1071	1071	1071	1071	1072	1074	1074	1075	1075	1076	1077	1077	1078	1080	1080	1080	1081	1081	1083	1083	1083	1085	1085	1085	1085	1085	1085	1085	1086	1086	1086	1086	1086	1086	1086	1086	1086	1086	1086	1086	1086	1086	1086	1087	1087	1087		Nova Scotia	Canada	44.682	-63.7443	0	0	0	0	0	0	0	0	0	0	0	0	0	0	0	0	0	0	0	0	0	0	0	0	0	0	0	0	0	0	0	0	0	0	0	0	0	0	0	0	0	0	0	0	0	0	0	0	0	0	0	0	0	0	0	0	0	0	0	0	0	0	0	0	0	0	0	0	0	0	0	0	0	0	0	0	1	1	1	2	2	2	3	3	3	3	4	7	9	9	10	12	16	16	22	24	24	27	28	28	29	31	37	38	41	41	44	46	47	47	48	48	51	51	55	55	55	55	56	57	58	58	58	58	58	59	59	59	59	60	60	60	60	60	61	61	61	61	61	62	62	62	62	62	62	62	62	62	62	62	62	62	63	63	63	63	63	63	63	63	63	63	63	63	63	63	63	63	63	63	63	63	63	63	63	63	63	63	63	63	63	63	63	63	63	63	63	63	63	64	64	64	64	64	64	64	64	64	64	64	64	64	64	64	64	64	64	64	64	64	64	64	64	64	65	65	65	65	65	65	65	65	65	65	65	65	65	65	65	65	65	65	65	65	65	65	65	65	65	65	65	65	65	65	65	65	65		Gansu	China	35.7518	104.286	0	0	0	0	0	0	0	0	0	0	0	3	3	4	6	6	9	12	16	17	24	31	39	39	49	54	58	62	65	71	76	76	78	80	80	81	81	82	82	84	85	86	87	87	87	87	87	88	88	88	88	88	89	91	91	91	91	91	98	113	114	114	119	119	121	123	125	125	125	125	127	127	127	131	131	132	132	133	135	135	135	135	135	136	136	137	137	137	137	137	137	137	137	137	137	137	137	137	137	137	137	137	137	137	137	137	137	137	137	137	137	137	137	137	137	137	137	137	137	137	137	137	137	137	137	137	137	137	137	137	137	137	137	137	137	137	137	137	137	137	137	137	137	137	137	137	137	137	137	137	137	137	137	138	138	139	139	140	140	143	146	149	153	154	154	154	154	159	162	162	162	162	162	162	164	165	165	165	165	165	165	165	165	165	165	165	165	165	165	165	165	165	165	165	165	165	165	165	165	165	165	165	165	165	165	165	167	167	167	167	167	167	167	167	167	167	167	167	167	167	167	167	167	167	167	167	167	167	167	167	167	167	168	168	168	168	168	168	168	168	168	168	168	168	168	168	168
Ontario	Canada	51.2538	-85.3232	0	0	0	0	1	1	1	1	1	3	3	3	3	3	3	3	3	3	3	3	3	3	3	3	3	3	3	3	3	3	3	3	3	4	4	4	6	6	11	15	18	20	20	22	25	28	29	34	36	41	42	74	79	104	177	185	221	257	308	377	425	503	588	688	858	994	1144	1355	1706	1966	2392	2793	3255	3630	4354	4347	4726	5276	5759	6237	6648	7049	7470	7953	8447	9840	10456	11013	11561	12063	12715	13718	14068	14550	15012	15568	15970	16500	16978	17395	17880	18321	18574	19097	19468	19910	20388	20826	21148	21469	21817	22158	22516	22865	23258	23645	23974	24286	24755	25197	25595	26085	26560	26897	27302	27624	27943	28320	28700	29023	29390	29845	30259	30603	30946	31359	31620	32096	32395	32678	32936	33173	33378	33625	33806	33986	34174	34382	34574	34780	35044	35217	35418	35657	35861	36046	36151	36322	36597	36823	36961	37085	37242	37407	37525	37653	37829	37917	38079	38200	38323	38398	38481	38730	38814	38918	39043	39164	39316	39434	39553	39718	39824	39936	40341	40457	40558	40673	40787	40873	40953	41178	41257	41333	41391	41495	41560	41635	41815	41894	41962	42082	42162	42233	42313	42412	42501	42563	42686	42800	42890	42983	43126	43218	43323	43454	43541	43658	43801	43919	44045	44143	44279	44418	44572	44720	44852	45019	45156	45314	45545	45724	45887	46118	46323	46485	46905	47165	47488	47688	48219	48317	48950	49442	49944	50273	50637		Ontario	Canada	51.2538	-85.3232	0	0	0	0	0	0	0	0	0	0	0	0	0	0	0	0	0	0	0	0	0	0	0	0	0	0	0	0	0	0	0	0	0	0	0	0	0	0	0	0	0	0	0	0	0	0	0	0	0	0	0	0	0	0	0	1	1	1	2	3	5	6	7	8	13	18	18	21	31	33	37	53	67	94	119	150	153	153	200	222	253	274	291	334	385	490	524	564	591	624	694	762	806	862	916	960	1023	1072	1153	1205	1265	1292	1326	1446	1505	1560	1607	1665	1726	1751	1788	1852	1883	1915	1939	1976	1999	2019	2032	2079	2106	2129	2157	2181	2210	2235	2264	2292	2313	2332	2344	2353	2375	2392	2436	2446	2483	2502	2524	2536	2552	2563	2573	2582	2590	2579	2595	2607	2613	2625	2650	2657	2666	2676	2690	2703	2706	2711	2717	2726	2730	2734	2737	2740	2744	2743	2743	2744	2748	2750	2760	2760	2764	2767	2769	2778	2784	2790	2791	2794	2795	2798	2799	2799	2800	2802	2806	2807	2812	2813	2816	2819	2821	2822	2825	2828	2829	2829	2829	2831	2832	2832	2832	2833	2834	2835	2836	2836	2836	2837	2837	2838	2841	2842	2842	2843	2845	2848	2848	2855	2856	2856	2857	2858	2858	2859	2859	2859	2861	2862	2862	2862	2863	2863	2863	2863	2865	2870	2872	2873	2875	2876	2876	2879	2883	2885	2885		Guangdong	China	23.3417	113.424	0	2	2	2	2	4	4	5	10	11	14	15	21	30	49	69	88	112	141	167	212	275	314	362	410	465	524	565	606	642	690	728	755	786	822	851	890	935	983	1016	1059	1101	1133	1181	1216	1237	1256	1260	1274	1282	1289	1296	1299	1304	1306	1307	1313	1318	1323	1325	1329	1332	1333	1336	1336	1337	1341	1349	1351	1356	1357	1365	1368	1378	1387	1395	1401	1411	1423	1434	1437	1443	1454	1458	1462	1471	1475	1482	1490	1494	1501	1511	1528	1534	1542	1542	1547	1554	1557	1565	1565	1567	1569	1571	1575	1575	1575	1575	1576	1577	1578	1578	1579	1579	1579	1579	1579	1579	1579	1579	1579	1580	1580	1581	1581	1581	1582	1582	1583	1583	1583	1583	1583	1583	1584	1584	1584	1585	1586	1587	1588	1589	1590	1590	1590	1592	1593	1603	1604	1604	1614	1614	1619	1620	1621	1621	1622	1622	1625	1627	1627	1627	1629	1629	1631	1631	1631	1631	1631	1631	1631	1634	1634	1634	1636	1636	1636	1636	1636	1637	1637	1637	1637	1639	1641	1642	1645	1645	1648	1651	1653	1653	1654	1657	1659	1661	1661	1663	1664	1669	1671	1672	1676	1678	1681	1683	1684	1684	1687	1689	1691	1695	1696	1701	1701	1702	1704	1706	1715	1716	1718	1720	1721	1721	1722	1722	1723	1727	1733	1735	1737	1743	1745	1745	1749	1751	1755	1757	1760	1764	1767	1767	1771	1774	1777	1780	1782
Prince Edward Island	Canada	46.5107	-63.4168	0	0	0	0	0	0	0	0	0	0	0	0	0	0	0	0	0	0	0	0	0	0	0	0	0	0	0	0	0	0	0	0	0	0	0	0	0	0	0	0	0	0	0	0	0	0	0	0	0	0	0	0	0	1	1	1	1	2	2	2	3	3	3	5	5	9	11	11	18	21	21	22	22	22	22	22	22	25	25	25	25	25	25	25	26	26	26	26	26	26	26	26	26	26	26	26	26	27	27	27	27	27	27	27	27	27	27	27	27	27	27	27	27	27	27	27	27	27	27	27	27	27	27	27	27	27	27	27	27	27	27	27	27	27	27	27	27	27	27	27	27	27	27	27	27	27	27	27	27	27	27	27	27	27	27	27	27	27	27	27	27	27	27	27	30	32	32	32	32	33	33	33	34	35	36	36	36	36	36	36	36	36	36	36	36	36	36	36	36	36	36	36	36	36	36	36	36	36	36	36	36	36	36	41	41	41	41	41	41	44	44	44	44	44	44	44	44	44	44	44	44	44	44	44	44	46	46	47	47	51	53	55	55	55	55	55	55	57	57	57	57	57	57	57	57	58	58		Prince Edward Island	Canada	46.5107	-63.4168	0	0	0	0	0	0	0	0	0	0	0	0	0	0	0	0	0	0	0	0	0	0	0	0	0	0	0	0	0	0	0	0	0	0	0	0	0	0	0	0	0	0	0	0	0	0	0	0	0	0	0	0	0	0	0	0	0	0	0	0	0	0	0	0	0	0	0	0	0	0	0	0	0	0	0	0	0	1	0	0	0	0	0	0	0	0	0	0	0	0	0	0	0	0	0	0	0	0	0	0	0	0	0	0	0	0	0	0	0	0	0	0	0	0	0	0	0	0	0	0	0	0	0	0	0	0	0	0	0	0	0	0	0	0	0	0	0	0	0	0	0	0	0	0	0	0	0	0	0	0	0	0	0	0	0	0	0	0	0	0	0	0	0	0	0	0	0	0	0	0	0	0	0	0	0	0	0	0	0	0	0	0	0	0	0	0	0	0	0	0	0	0	0	0	0	0	0	0	0	0	0	0	0	0	0	0	0	0	0	0	0	0	0	0	0	0	0	0	0	0	0	0	0	0	0	0	0	0	0	0	0	0	0	0	0	0	0	0	0	0	0	0	0	0	0	0	0		Guangxi	China	23.8298	108.788	0	0	0	0	0	0	2	2	2	2	2	2	7	10	13	14	17	17	18	24	33	32	33	36	44	49	53	69	86	90	97	104	106	112	134	147	161	168	176	181	192	202	210	214	217	218	223	230	234	238	241	243	243	243	248	248	250	250	250	250	250	250	250	250	250	250	250	250	250	250	250	252	252	252	252	252	252	252	252	252	252	252	252	252	252	252	252	252	252	252	252	252	252	252	252	252	252	252	252	252	252	252	252	252	252	252	252	252	252	252	252	252	252	252	252	252	252	252	252	252	252	252	252	252	252	252	252	252	252	252	252	252	252	252	252	252	252	252	252	252	252	252	252	252	252	252	252	252	252	252	252	252	252	252	252	252	252	252	252	252	252	252	252	252	252	252	252	252	252	252	252	252	252	252	252	252	252	252	252	252	252	252	253	253	253	253	253	253	253	253	253	253	253	253	253	253	253	253	253	253	253	253	253	253	253	253	253	253	253	253	253	253	253	253	253	253	253	253	253	253	253	253	253	253	253	253	253	253	253	253	253	253	253	253	253	253	253	253	253	253	253	253	253	254	254	254	254
Quebec	Canada	52.9399	-73.5491	0	0	0	0	0	0	0	0	0	0	0	0	0	0	0	0	0	0	0	0	0	0	0	0	0	0	0	0	0	0	0	0	0	0	0	0	0	1	1	1	1	1	1	2	2	3	4	4	4	8	9	17	17	24	50	74	94	121	139	181	219	628	1013	1342	1632	2024	2498	2840	3430	4162	4611	5518	6101	6101	7944	8580	9340	10031	10912	11677	12292	12846	13557	14248	14860	15857	16798	17521	17950	19319	20126	20965	21838	22616	23267	24109	24983	25761	26610	27550	28656	29664	31873	32631	33425	34334	35249	36161	36997	37732	38480	39235	39940	40732	41429	42192	42928	43636	44206	44784	45504	46150	46847	47420	47993	48607	49148	49711	50232	50651	51059	51354	51593	51884	52143	52398	52624	52849	53047	53185	53341	53485	53666	53824	53952	54054	54146	54263	54383	54550	54674	54766	54835	54884	54937	55079	55079	55079	55079	55390	55458	55524	55593	55682	55784	55863	55937	55997	56079	56216	56316	56407	56521	56621	56730	56859	57001	57142	57300	57466	57616	57796	57938	58080	58243	58414	58583	58728	58897	59073	59131	59312	59458	59599	59722	59845	60000	60133	60241	60367	60471	60627	60718	60813	60917	61004	61084	61151	61206	61252	61316	61402	61495	61599	61673	61741	61803	61945	62056	62124	62232	62352	62492	62614	62746	62933	63117	63292	63497	63713	63876	64056	64244	64463	64707	64986	65262	65554	65857	66356	66653	67080	67542	68128	68617	69088	69670		Quebec	Canada	52.9399	-73.5491	0	0	0	0	0	0	0	0	0	0	0	0	0	0	0	0	0	0	0	0	0	0	0	0	0	0	0	0	0	0	0	0	0	0	0	0	0	0	0	0	0	0	0	0	0	0	0	0	0	0	0	0	0	0	0	0	0	1	1	5	4	4	4	6	8	18	22	22	22	31	33	36	61	61	75	121	150	175	216	241	289	328	360	435	487	630	688	688	820	939	1044	1134	1243	1340	1446	1516	1600	1683	1762	1859	2022	2136	2206	2281	2399	2511	2632	2726	2787	2929	3014	3132	3221	3352	3402	3484	3563	3597	3648	3719	3801	3866	3941	3985	4070	4140	4229	4303	4363	4439	4641	4661	4713	4794	4885	4935	4970	4978	4984	5029	5081	5105	5148	5195	5222	5242	5269	5298	5340	5375	5408	5417	5417	5424	5441	5448	5448	5448	5448	5485	5503	5527	5541	5560	5566	5574	5577	5590	5603	5609	5612	5620	5627	5628	5633	5636	5646	5647	5654	5655	5657	5658	5662	5662	5663	5666	5667	5667	5670	5670	5673	5674	5678	5681	5683	5685	5687	5687	5687	5692	5695	5696	5697	5709	5715	5718	5719	5720	5721	5727	5729	5730	5733	5739	5740	5744	5746	5747	5750	5750	5755	5758	5760	5762	5764	5767	5767	5769	5769	5770	5770	5771	5773	5774	5780	5780	5780	5785	5788	5791	5792	5797	5802	5804	5805	5809	5810		Guizhou	China	26.8154	106.875	0	0	0	0	0	0	0	1	1	2	2	2	2	2	9	6	6	7	7	10	17	18	27	28	41	46	57	66	70	72	77	90	102	102	104	104	112	112	112	112	114	114	114	114	114	115	117	123	129	133	137	140	143	143	144	144	144	144	144	144	144	144	144	144	144	144	144	144	144	144	144	144	144	144	144	144	144	144	144	144	144	144	144	144	144	144	144	144	145	145	145	145	145	145	145	145	145	145	145	145	145	145	145	145	145	145	145	145	145	145	145	145	145	145	145	145	145	145	145	145	145	145	145	145	145	145	145	145	145	145	145	145	145	145	145	145	145	145	145	145	145	145	145	145	145	145	145	145	145	145	145	145	145	145	145	145	145	145	145	145	145	145	145	145	145	145	145	145	145	145	145	145	145	145	145	145	145	145	145	145	145	145	145	145	145	145	145	145	145	145	145	145	145	145	145	145	145	145	145	145	145	145	145	145	145	145	145	145	145	145	145	145	145	145	145	145	145	145	145	145	145	145	145	145	145	145	145	145	145	145	145	145	145	145	145	145	145	145	145	145	145	145	145	145	145	145	145
Saskatchewan	Canada	52.9399	-106.451	0	0	0	0	0	0	0	0	0	0	0	0	0	0	0	0	0	0	0	0	0	0	0	0	0	0	0	0	0	0	0	0	0	0	0	0	0	0	0	0	0	0	0	0	0	0	0	0	0	0	0	2	2	2	7	7	8	16	20	26	52	66	72	72	95	95	134	156	156	184	193	206	220	220	249	249	260	260	271	285	289	298	300	300	304	305	307	313	315	316	320	326	331	341	349	353	365	366	383	389	415	421	433	467	487	512	531	544	553	564	568	573	577	582	590	591	592	592	599	620	622	627	630	632	634	634	637	639	641	645	646	646	646	647	648	649	650	650	654	656	658	660	663	664	665	683	684	693	708	716	726	746	751	753	757	759	772	777	778	779	785	785	795	796	796	796	805	806	808	813	815	815	815	871	876	881	923	936	941	943	962	970	1030	1072	1099	1136	1178	1209	1218	1268	1306	1319	1334	1342	1359	1368	1376	1387	1409	1433	1445	1450	1479	1484	1511	1541	1566	1580	1581	1582	1586	1590	1595	1597	1600	1602	1601	1604	1609	1611	1615	1615	1619	1622	1624	1634	1638	1643	1651	1662	1669	1670	1676	1688	1709	1726	1731	1741	1751	1757	1776	1787	1807	1814	1824	1830	1835		Saskatchewan	Canada	52.9399	-106.451	0	0	0	0	0	0	0	0	0	0	0	0	0	0	0	0	0	0	0	0	0	0	0	0	0	0	0	0	0	0	0	0	0	0	0	0	0	0	0	0	0	0	0	0	0	0	0	0	0	0	0	0	0	0	0	0	0	0	0	0	0	0	0	0	0	0	0	0	2	2	3	3	3	3	3	3	3	3	3	3	4	4	4	4	4	4	4	4	4	4	4	4	4	4	4	4	5	5	6	7	7	7	7	7	7	7	7	7	7	7	7	7	7	7	7	7	7	7	7	7	7	7	7	7	7	8	10	10	10	10	11	11	11	11	11	11	11	11	13	13	13	13	13	13	13	13	13	13	13	13	13	13	13	13	13	13	13	13	13	13	13	13	14	14	14	14	14	15	15	15	15	15	15	15	15	15	15	15	15	15	15	15	15	16	16	16	16	16	17	17	18	18	18	18	18	18	18	19	20	20	20	20	20	20	20	20	21	22	22	22	22	22	22	22	22	22	23	24	24	24	24	24	24	24	24	24	24	24	24	24	24	24	24	24	24	24	24	24	24	24	24	24	24	24	24	24	24		Hainan	China	19.1959	109.745	0	0	0	0	0	0	0	0	1	1	1	4	4	5	5	8	10	14	19	19	20	27	30	43	39	52	59	79	84	86	95	104	106	116	124	129	131	133	148	149	151	155	158	158	158	158	159	159	159	159	160	160	160	160	161	161	161	161	161	161	161	161	168	168	168	168	168	168	168	168	168	162	162	162	162	162	162	162	162	162	162	162	162	162	162	162	162	162	162	162	162	162	162	162	162	162	162	162	162	162	162	162	162	162	162	162	162	162	162	162	162	162	162	162	162	162	162	162	162	162	162	162	162	162	162	162	162	162	163	163	163	163	163	163	163	163	162	162	162	162	162	162	162	162	162	163	163	163	163	163	163	163	163	163	163	165	165	165	165	165	165	165	165	165	165	165	165	165	165	165	165	165	165	165	165	165	165	165	165	165	165	165	165	165	165	165	165	165	165	165	165	165	165	165	165	165	165	165	165	165	165	165	165	165	165	165	165	165	165	165	165	165	165	165	165	165	165	165	165	165	165	165	165	165	165	165	165	165	165	165	165	165	165	165	165	165	165	165	165	165	165	165	165	165	165	165	165
Yukon	Canada	64.2823	-135	0	0	0	0	0	0	0	0	0	0	0	0	0	0	0	0	0	0	0	0	0	0	0	0	0	0	0	0	0	0	0	0	0	0	0	0	0	0	0	0	0	0	0	0	0	0	0	0	0	0	0	0	0	0	0	0	0	0	0	0	0	0	0	0	3	3	4	4	4	5	5	6	6	6	6	6	7	7	7	8	8	8	8	8	8	8	8	9	9	11	11	11	11	11	11	11	11	11	11	11	11	11	11	11	11	11	11	11	11	11	11	11	11	11	11	11	11	11	11	11	11	11	11	11	11	11	11	11	11	11	11	11	11	11	11	11	11	11	11	11	11	11	11	11	11	11	11	11	11	11	11	11	11	11	11	11	11	11	11	11	11	11	11	11	11	11	11	11	11	11	11	11	11	11	11	11	11	13	13	13	13	13	13	13	14	14	14	14	14	14	14	14	14	14	14	14	14	14	15	15	15	15	15	15	15	15	15	15	15	15	15	15	15	15	15	15	15	15	15	15	15	15	15	15	15	15	15	15	15	15	15	15	15	15	15	15	15	15	15	15	15	15	15	15	15	15	15		Yukon	Canada	64.2823	-135	0	0	0	0	0	0	0	0	0	0	0	0	0	0	0	0	0	0	0	0	0	0	0	0	0	0	0	0	0	0	0	0	0	0	0	0	0	0	0	0	0	0	0	0	0	0	0	0	0	0	0	0	0	0	0	0	0	0	0	0	0	0	0	0	0	0	0	0	0	0	0	0	0	0	0	0	0	0	0	0	0	0	0	0	0	0	0	0	0	0	0	0	0	0	0	0	0	0	0	0	0	0	0	0	0	0	0	0	0	0	0	0	0	0	0	0	0	0	0	0	0	0	0	0	0	0	0	0	0	0	0	0	0	0	0	0	0	0	0	0	0	0	0	0	0	0	0	0	0	0	0	0	0	0	0	0	0	0	0	0	0	0	0	0	0	0	0	0	0	0	0	0	0	0	0	0	0	0	0	0	0	0	0	0	0	0	0	0	0	0	0	0	0	0	0	0	0	0	0	0	0	0	0	0	0	0	0	0	0	0	0	0	0	0	0	0	0	0	0	0	0	0	0	0	0	0	0	0	0	0	0	0	0	0	0	0	0	0	0	0	0	0	0	0	0	0	0		Hebei	China	37.8957	114.904	0	0	0	0	0	0	0	0	0	0	0	3	3	4	6	13	22	30	34	41	48	54	68	87	101	105	122	136	152	169	184	203	219	234	248	261	274	277	282	294	296	300	301	304	305	307	307	307	307	307	308	310	310	310	310	310	310	310	310	310	310	310	310	310	310	310	310	310	310	310	310	310	310	310	310	310	312	312	313	313	313	313	313	314	314	315	316	316	316	317	317	317	317	318	318	318	318	318	318	318	318	318	318	320	320	320	320	320	321	321	321	321	321	321	321	321	322	322	322	322	322	322	322	322	322	322	322	322	322	322	322	322	322	322	322	322	322	322	322	322	322	322	322	322	322	322	322	322	322	322	322	322	323	323	323	324	326	331	333	334	334	334	334	336	337	337	337	337	339	339	339	339	339	339	340	340	340	340	341	341	341	342	342	342	342	342	343	343	343	343	343	343	343	343	343	343	343	343	343	343	343	343	343	343	343	343	343	343	343	343	343	343	343	343	343	343	343	343	343	343	343	343	346	346	347	347	354	354	354	355	355	355	355	355	355	356	356	356	356	356	356	356	356	357	357	357	357
	Central African Republic	6.6111	20.9394	0	0	0	0	0	0	0	0	0	0	0	0	0	0	0	0	0	0	0	0	0	0	0	0	0	0	0	0	0	0	0	0	0	0	0	0	0	0	0	0	0	0	0	0	0	0	0	0	0	0	0	0	0	1	1	1	1	1	3	3	3	3	3	3	3	3	3	3	3	3	3	3	8	8	8	8	8	8	8	8	8	8	11	11	12	12	12	12	12	12	14	14	16	16	16	19	19	50	50	50	72	72	72	85	85	94	94	143	143	143	143	143	143	143	301	327	327	327	366	418	436	479	552	604	652	671	702	755	874	962	1011	1069	1069	1173	1288	1451	1570	1634	1850	1850	1888	1952	2044	2057	2057	2222	2410	2564	2605	2605	2686	2808	2963	3051	3099	3244	3340	3429	3429	3613	3745	3745	3788	3918	3969	3969	4033	4071	4109	4200	4259	4288	4288	4321	4356	4362	4373	4389	4485	4485	4548	4561	4574	4590	4593	4598	4599	4599	4599	4605	4605	4608	4614	4614	4614	4618	4618	4620	4641	4641	4641	4641	4645	4652	4652	4652	4652	4652	4667	4679	4679	4679	4679	4679	4679	4679	4691	4698	4698	4700	4700	4700	4711	4711	4712	4729	4729	4729	4729	4729	4735	4736	4747	4749	4749	4749	4772	4772	4782	4782	4786	4786	4786	4786	4802	4802	4804			Central African Republic	6.6111	20.9394	0	0	0	0	0	0	0	0	0	0	0	0	0	0	0	0	0	0	0	0	0	0	0	0	0	0	0	0	0	0	0	0	0	0	0	0	0	0	0	0	0	0	0	0	0	0	0	0	0	0	0	0	0	0	0	0	0	0	0	0	0	0	0	0	0	0	0	0	0	0	0	0	0	0	0	0	0	0	0	0	0	0	0	0	0	0	0	0	0	0	0	0	0	0	0	0	0	0	0	0	0	0	0	0	0	0	0	0	0	0	0	0	0	0	0	0	0	0	0	0	0	0	1	1	1	1	1	1	1	1	2	4	4	4	4	4	5	5	5	5	5	5	7	7	7	7	14	18	19	19	19	23	30	37	38	40	40	45	45	47	47	47	47	48	48	48	52	52	52	52	53	53	53	53	53	53	53	53	55	55	55	55	57	58	59	59	59	59	59	59	59	59	59	59	59	59	59	59	59	59	60	60	61	61	61	61	61	61	61	61	61	61	61	61	61	61	61	61	61	61	61	61	62	62	62	62	62	62	62	62	62	62	62	62	62	62	62	62	62	62	62	62	62	62	62	62	62		Heilongjiang	China	47.862	127.761	0	0	0	0	0	0	0	0	0	0	2	2	2	4	7	8	12	13	14	30	28	31	33	47	68	79	85	111	120	136	175	204	222	227	243	249	270	283	301	342	356	366	373	379	396	403	412	430	434	436	441	446	447	453	455	456	459	460	463	463	466	465	468	468	469	469	469	469	469	469	469	469	469	469	469	469	469	470	470	470	470	470	470	470	470	471	471	472	472	472	475	479	485	508	511	556	586	587	587	587	605	604	657	719	758	793	815	815	891	904	924	929	930	930	931	932	932	932	932	932	932	932	932	932	932	932	932	932	932	932	932	932	932	934	934	934	934	934	934	934	934	934	934	934	934	934	934	934	934	934	934	934	934	934	934	934	934	934	934	934	934	934	934	934	934	934	934	934	934	934	934	934	934	934	934	934	934	934	934	934	934	934	934	934	934	934	934	934	934	934	934	934	934	934	934	934	934	934	934	934	934	934	934	934	934	934	934	934	934	934	934	934	934	934	934	934	934	934	934	934	934	935	935	935	935	935	935	935	935	935	935	935	935	935	935	935	935	935	935	935	935	935	935	935	935	935	935
	Chad	15.4542	18.7322	0	0	0	0	0	0	0	0	0	0	0	0	0	0	0	0	0	0	0	0	0	0	0	0	0	0	0	0	0	0	0	0	0	0	0	0	0	0	0	0	0	0	0	0	0	0	0	0	0	0	0	0	0	0	0	0	0	1	1	1	1	1	3	3	3	3	3	3	5	7	7	8	8	9	9	9	10	10	11	11	11	18	23	23	23	27	27	33	33	33	33	33	33	40	46	46	46	52	52	73	73	117	117	117	170	170	253	260	322	322	322	357	372	399	428	474	503	519	545	565	588	611	648	675	687	700	715	726	759	759	778	790	803	820	828	836	836	837	839	844	846	848	848	848	850	850	853	854	854	858	858	858	858	860	860	863	865	865	866	866	866	866	868	871	871	872	872	873	873	873	874	874	880	880	884	885	886	887	889	889	889	889	889	915	915	915	915	922	926	926	935	936	936	936	936	938	939	942	942	942	944	945	946	949	949	951	952	956	959	970	971	972	981	982	986	987	995	998	1004	1008	1008	1012	1013	1017	1017	1018	1023	1034	1039	1040	1045	1048	1051	1081	1083	1084	1085	1087	1090	1115	1147	1149	1151	1153	1155	1164	1171			Chad	15.4542	18.7322	0	0	0	0	0	0	0	0	0	0	0	0	0	0	0	0	0	0	0	0	0	0	0	0	0	0	0	0	0	0	0	0	0	0	0	0	0	0	0	0	0	0	0	0	0	0	0	0	0	0	0	0	0	0	0	0	0	0	0	0	0	0	0	0	0	0	0	0	0	0	0	0	0	0	0	0	0	0	0	0	0	0	0	0	0	0	0	0	0	0	0	0	0	0	0	0	0	2	2	5	5	10	10	10	17	17	27	28	31	31	31	40	42	46	48	50	53	53	56	57	58	58	60	60	61	62	64	65	65	65	65	66	66	66	66	68	69	69	70	71	72	72	72	72	73	73	74	74	74	74	74	74	74	74	74	74	74	74	74	74	74	74	74	74	74	74	74	74	74	74	74	74	75	75	75	75	75	75	75	75	75	75	75	75	75	75	75	75	75	75	75	75	75	75	75	75	75	76	76	76	76	76	76	76	76	76	76	76	76	76	76	76	76	76	76	76	77	77	77	77	77	77	77	77	77	77	77	77	79	79	79	79	79	79	80	80	81	81	81	81	81	81	81	81	81	82	82		Henan	China	33.882	113.614	0	0	0	0	0	0	0	1	2	3	3	10	16	27	47	56	86	116	153	191	218	246	296	357	391	440	509	522	573	637	736	830	868	943	1002	1033	1068	1112	1170	1198	1205	1231	1234	1239	1244	1244	1247	1247	1247	1249	1249	1249	1250	1250	1250	1250	1250	1250	1250	1250	1250	1250	1250	1250	1250	1250	1251	1251	1251	1251	1251	1251	1251	1251	1251	1252	1252	1252	1252	1252	1252	1253	1253	1254	1254	1254	1254	1254	1254	1254	1254	1254	1254	1254	1254	1254	1254	1254	1254	1254	1254	1254	1254	1254	1254	1254	1254	1254	1254	1254	1254	1254	1254	1254	1254	1254	1254	1254	1254	1254	1254	1254	1254	1254	1254	1254	1254	1254	1254	1254	1254	1254	1254	1254	1254	1254	1254	1254	1254	1254	1254	1254	1254	1254	1254	1254	1254	1254	1254	1254	1254	1254	1254	1254	1254	1254	1254	1254	1254	1254	1254	1254	1254	1254	1254	1254	1254	1254	1254	1254	1254	1254	1254	1254	1254	1254	1254	1254	1254	1254	1254	1254	1254	1254	1254	1254	1254	1254	1254	1254	1254	1254	1254	1254	1254	1254	1254	1254	1254	1254	1254	1254	1254	1254	1254	1254	1254	1254	1254	1254	1254	1254	1254	1254	1254	1254	1254	1254	1254	1254	1254	1254	1254	1254	1254	1254	1254	1254	1254	1254	1254	1254	1254	1254	1254	1254	1254	1254	1254	1254	1254	1254	1254	1254	1254	1254	1254
	Chile	-35.6751	-71.543	0	0	0	0	0	0	0	0	0	0	0	0	0	0	0	0	0	0	0	0	0	0	0	0	0	0	0	0	0	0	0	0	2	2	2	2	2	2	2	9	9	10	10	13	13	13	20	20	25	35	35	55	88	101	182	228	265	265	461	592	687	801	977	1197	1361	1665	2015	2245	2555	2844	3137	3510	3843	4355	4665	5009	5310	5740	6166	6695	7366	7652	7964	8356	8712	9246	9691	10598	10956	11375	11700	12164	12680	13174	14537	15010	15492	16044	16564	17702	18687	21213	22441	23421	24794	25826	27359	28750	32208	33855	35052	36710	39370	42029	44531	50016	52369	54647	58167	62205	66169	70445	80287	83996	88891	92855	97183	101837	105532	118720	123550	129020	132548	137490	142154	146361	160351	166756	171452	175365	181062	186698	193452	201634	208572	213715	218728	220628	225103	231393	236748	242355	246963	250767	254416	259064	263360	267766	271982	275999	279393	282043	284541	288089	291847	295532	298557	301019	303083	306216	309274	312029	315041	317657	319493	321205	323698	326439	328846	330930	333029	334683	336402	338759	341304	343592	345790	347923	349800	351575	353536	355667	357658	359731	361493	362962	364723	366671	368825	371023	373056	375044	376616	378168	380034	382111	383902	385946	387502	388855	390037	391849	393769	395708	397665	399568	400985	402365	404102	405972	408009	409974	411726	413145	414739	416501	418469	420434	422510	424274	425541	427027	428669	430535	432666	434748	436433	437983	439287	441150	442827	444674	446274	447468	448523	449903	451634			Chile	-35.6751	-71.543	0	0	0	0	0	0	0	0	0	0	0	0	0	0	0	0	0	0	0	0	0	0	0	0	0	0	0	0	0	0	0	0	0	0	0	0	0	0	0	0	0	0	0	0	0	0	0	0	0	0	0	0	0	0	0	0	0	0	0	0	1	2	2	3	4	5	6	7	8	12	16	18	22	27	34	37	43	48	57	65	73	80	82	92	94	105	116	126	133	139	147	160	168	174	181	189	198	207	216	227	234	247	260	270	275	281	285	294	304	312	323	335	346	368	394	421	450	478	509	544	589	630	673	718	761	806	841	890	944	997	1054	1113	1188	1275	1356	1448	1541	1637	2264	2283	2475	2648	2870	3101	3323	3362	3383	3615	3841	4093	4295	4479	4502	4505	4731	4903	5068	5347	5509	5575	5688	5753	5920	6051	6192	6308	6384	6434	6573	6682	6781	6881	6979	7024	7069	7186	7290	8347	8445	8503	8633	8677	8722	8838	8914	9020	9112	9187	9240	9278	9377	9457	9533	9608	9707	9745	9792	9889	9958	10011	10077	10139	10178	10205	10299	10340	10395	10452	10513	10546	10578	10671	10723	10792	10852	10916	10958	10990	11072	11132	11181	11244	11289	11321	11344	11422	11494	11551	11592	11652	11682	11702	11781	11850	11895	11949	12013	12040	12058	12142	12199	12254	12286	12298	12321	12345	12469		Hong Kong	China	22.3	114.2	0	0	0	0	0	0	0	0	0	0	0	0	0	0	0	0	0	0	0	0	0	1	1	1	1	2	2	2	5	6	5	6	11	19	19	24	24	30	33	36	36	37	37	43	46	51	58	59	65	65	67	77	78	81	84	88	92	95	98	98	100	100	101	102	110	110	112	112	123	128	147	147	173	173	206	216	216	264	293	309	336	360	360	434	459	485	533	568	602	630	650	678	699	725	753	772	787	811	830	846	859	864	879	900	920	932	944	960	967	982	985	991	1008	1009	1019	1022	1024	1025	1025	1025	1025	1029	1029	1030	1030	1033	1034	1035	1035	1036	1037	1037	1038	1039	1042	1045	1048	1049	1049	1050	1051	1055	1060	1061	1067	1067	1069	1071	1072	1072	1077	1078	1078	1083	1086	1088	1091	1095	1104	1105	1107	1117	1120	1125	1145	1156	1157	1161	1167	1167	1167	1197	1214	1214	1229	1241	1254	1264	1274	1294	1302	1324	1344	1379	1407	1455	1495	1486	1527	1591	1660	1751	1858	1959	2037	2141	2314	2458	2620	2755	2847	2917	3052	3189	3295	3392	3488	3549	3599	3677	3779	3827	3900	3974	4018	4052	4108	4161	4200	4249	4287	4320	4342	4380	4401	4431	4456	4493	4511	4524	4543	4557	4582	4598	4613	4630	4635	4646	4663	4682	4696	4708	4712	4717	4729	4749	4758
Anhui	China	31.8257	117.226	1	9	15	39	60	70	106	152	200	237	297	340	408	480	530	591	665	733	779	830	860	889	910	934	950	962	973	982	986	987	988	989	989	989	989	989	989	990	990	990	990	990	990	990	990	990	990	990	990	990	990	990	990	990	990	990	990	990	990	990	990	990	990	990	990	990	990	990	990	990	990	990	990	990	990	990	990	990	991	991	991	991	991	991	991	991	991	991	991	991	991	991	991	991	991	991	991	991	991	991	991	991	991	991	991	991	991	991	991	991	991	991	991	991	991	991	991	991	991	991	991	991	991	991	991	991	991	991	991	991	991	991	991	991	991	991	991	991	991	991	991	991	991	991	991	991	991	991	991	991	991	991	991	991	991	991	991	991	991	991	991	991	991	991	991	991	991	991	991	991	991	991	991	991	991	991	991	991	991	991	991	991	991	991	991	991	991	991	991	991	991	991	991	991	991	991	991	991	991	991	991	991	991	991	991	991	991	991	991	991	991	991	991	991	991	991	991	991	991	991	991	991	991	991	991	991	991	991	991	991	991	991	991	991	991	991	991	991	991	991	991	991	991	991	991	991	991		Anhui	China	31.8257	117.226	0	0	0	0	0	0	0	0	0	0	0	0	0	0	0	0	0	0	1	3	4	4	5	6	6	6	6	6	6	6	6	6	6	6	6	6	6	6	6	6	6	6	6	6	6	6	6	6	6	6	6	6	6	6	6	6	6	6	6	6	6	6	6	6	6	6	6	6	6	6	6	6	6	6	6	6	6	6	6	6	6	6	6	6	6	6	6	6	6	6	6	6	6	6	6	6	6	6	6	6	6	6	6	6	6	6	6	6	6	6	6	6	6	6	6	6	6	6	6	6	6	6	6	6	6	6	6	6	6	6	6	6	6	6	6	6	6	6	6	6	6	6	6	6	6	6	6	6	6	6	6	6	6	6	6	6	6	6	6	6	6	6	6	6	6	6	6	6	6	6	6	6	6	6	6	6	6	6	6	6	6	6	6	6	6	6	6	6	6	6	6	6	6	6	6	6	6	6	6	6	6	6	6	6	6	6	6	6	6	6	6	6	6	6	6	6	6	6	6	6	6	6	6	6	6	6	6	6	6	6	6	6	6	6	6	6	6	6	6	6	6	6	6	6	6	6	6		Hubei	China	30.9756	112.271	28	28	31	32	42	45	80	88	90	141	168	295	386	522	633	817	1115	1439	1795	2222	2639	2686	3459	4774	5623	6639	7862	9128	10337	11788	11881	15299	15343	16748	18971	20969	23383	26403	28993	31536	33934	36208	38557	40592	42033	43500	45235	46488	47743	49134	50318	51553	52960	54288	55142	56003	56927	57682	58382	58946	59433	59879	60324	60811	61201	61732	62098	62570	62889	63153	63326	63471	63612	63762	63945	64014	64073	64142	64187	64236	64264	64281	64338	64363	64402	64435	63487	63494	63507	63511	63514	63519	63569	63593	63604	63616	63616	63616	63616	63616	63616	63616	63616	63616	63616	63616	63616	63616	63616	63616	63616	63616	63616	63616	63616	63616	63616	63616	63616	63616	63616	63616	63616	63617	63617	63618	63618	63618	63619	63619	63620	63620	63620	63620	63623	63623	63623	63623	63623	63623	63623	63623	63623	63623	63623	63623	63623	63623	63623	63623	63623	63623	63623	63623	63623	63623	63623	63623	63623	63623	63623	63623	63623	63623	63623	63623	63623	63623	63623	63623	63623	63623	63623	63623	63623	63623	63623	63623	63623	63623	63623	63623	63623	63623	63623	63623	63623	63623	63623	63623	63623	63623	63623	63623	63623	63623	63623	63623	63623	63623	63623	63623	63623	63623	63623	63625	63625	63625	63625	63626	63626	63626	63626	63626	63626	63626	63626	63626	63626	63626	63626	63627	63627	63627	63627	63627	63627	63627	63627	63627	63627	63627	63627	63627	63627	63627	63627	63627	63627	63627	63627	63627	63627	63627	63627	63627	63627
Beijing	China	40.1824	116.414	14	22	36	41	68	80	91	111	114	139	168	191	212	228	253	274	297	315	326	337	342	352	366	372	375	380	381	387	393	395	396	399	399	399	400	400	410	410	411	413	414	414	418	418	422	426	428	428	429	435	435	436	437	442	452	456	469	480	491	504	522	537	558	561	566	569	573	577	577	580	580	582	584	585	586	587	587	588	588	588	589	589	589	589	590	593	593	593	593	593	593	593	593	593	593	593	593	593	593	593	593	593	593	593	593	593	593	593	593	593	593	593	593	593	593	593	593	593	593	593	593	593	593	593	593	593	593	593	593	593	593	593	593	594	594	594	594	594	594	594	594	595	601	637	673	700	731	752	777	777	821	830	843	850	863	874	891	905	912	919	922	923	925	926	928	929	929	929	929	929	929	929	929	929	929	929	929	929	929	929	929	929	929	929	929	929	929	931	932	933	933	933	933	933	933	934	934	935	935	935	935	935	935	935	935	935	935	935	935	935	935	935	935	935	935	935	935	935	935	935	935	935	935	935	935	935	935	935	935	935	935	935	935	935	935	935	935	935	935	935	935	935	935	935	935	935	936		Beijing	China	40.1824	116.414	0	0	0	0	0	1	1	1	1	1	1	1	1	1	1	1	1	2	2	2	3	3	3	3	4	4	4	4	4	4	4	4	4	4	4	4	5	7	8	8	8	8	8	8	8	8	8	8	8	8	8	8	8	8	8	8	8	8	8	8	8	8	8	8	8	8	8	8	8	8	8	8	8	8	8	8	8	8	8	8	8	8	8	8	8	8	8	8	8	8	8	8	8	8	8	9	9	9	9	9	9	9	9	9	9	9	9	9	9	9	9	9	9	9	9	9	9	9	9	9	9	9	9	9	9	9	9	9	9	9	9	9	9	9	9	9	9	9	9	9	9	9	9	9	9	9	9	9	9	9	9	9	9	9	9	9	9	9	9	9	9	9	9	9	9	9	9	9	9	9	9	9	9	9	9	9	9	9	9	9	9	9	9	9	9	9	9	9	9	9	9	9	9	9	9	9	9	9	9	9	9	9	9	9	9	9	9	9	9	9	9	9	9	9	9	9	9	9	9	9	9	9	9	9	9	9	9	9	9	9	9	9	9	9	9	9	9	9	9	9	9	9	9	9	9	9	9		Hunan	China	27.6104	111.709	0	0	0	0	0	0	0	0	2	2	8	16	22	31	54	81	112	156	186	208	247	304	339	364	425	464	498	527	561	634	661	692	714	731	768	783	804	830	846	866	887	906	916	938	955	960	968	979	990	995	999	1005	1014	1014	1014	1014	1014	1014	1014	1014	1014	1014	1014	1014	1014	1014	1014	1014	1014	1014	1014	1014	1014	1014	1014	1014	1014	1014	1014	1014	1014	1014	1014	1014	1014	1014	1014	1015	1015	1015	1015	1015	1015	1015	1015	1015	1015	1015	1015	1015	1015	1015	1015	1015	1015	1015	1015	1015	1015	1015	1015	1015	1015	1015	1015	1015	1015	1015	1015	1015	1015	1015	1015	1015	1015	1015	1015	1015	1015	1015	1015	1015	1015	1015	1015	1015	1015	1015	1015	1015	1015	1015	1015	1015	1015	1015	1015	1015	1015	1015	1015	1015	1015	1015	1015	1015	1015	1015	1015	1015	1015	1015	1015	1015	1015	1015	1015	1015	1015	1015	1015	1015	1015	1015	1015	1015	1015	1015	1015	1015	1015	1015	1015	1015	1015	1015	1015	1015	1015	1015	1015	1015	1015	1015	1015	1015	1015	1015	1015	1015	1015	1015	1015	1015	1015	1015	1015	1015	1015	1015	1015	1015	1015	1015	1015	1015	1015	1015	1015	1015	1015	1015	1015	1015	1015	1015	1015	1015	1015	1015	1015	1015	1015	1015	1015	1015	1015	1015	1015	1015	1015	1015	1015	1015	1015	1015	1015
Chongqing	China	30.0572	107.874	6	9	27	57	75	110	132	147	182	211	247	300	337	366	389	411	426	428	468	486	505	518	529	537	544	551	553	555	560	567	572	573	575	576	576	576	576	576	576	576	576	576	576	576	576	576	576	576	576	576	576	576	576	576	576	576	576	576	576	576	577	578	578	578	578	578	578	579	579	579	579	579	579	579	579	579	579	579	579	579	579	579	579	579	579	579	579	579	579	579	579	579	579	579	579	579	579	579	579	579	579	579	579	579	579	579	579	579	579	579	579	579	579	579	579	579	579	579	579	579	579	579	579	579	579	579	579	579	579	579	579	579	579	579	579	579	579	579	579	579	579	579	579	580	582	582	582	582	582	582	582	582	582	582	582	582	582	582	582	582	582	582	582	582	582	582	582	582	582	582	582	582	582	582	583	583	583	583	583	583	583	583	583	583	583	583	583	583	583	583	583	583	583	583	583	583	583	583	583	583	583	583	583	583	583	583	583	583	583	583	583	583	583	583	583	583	583	583	583	583	583	583	583	583	583	583	583	583	584	584	584	584	584	584	584	584	584	584	584	584	584	584	584	584	584	584	584		Chongqing	China	30.0572	107.874	0	0	0	0	0	0	0	0	0	0	1	2	2	2	2	2	2	2	2	2	3	3	4	5	5	5	5	5	5	6	6	6	6	6	6	6	6	6	6	6	6	6	6	6	6	6	6	6	6	6	6	6	6	6	6	6	6	6	6	6	6	6	6	6	6	6	6	6	6	6	6	6	6	6	6	6	6	6	6	6	6	6	6	6	6	6	6	6	6	6	6	6	6	6	6	6	6	6	6	6	6	6	6	6	6	6	6	6	6	6	6	6	6	6	6	6	6	6	6	6	6	6	6	6	6	6	6	6	6	6	6	6	6	6	6	6	6	6	6	6	6	6	6	6	6	6	6	6	6	6	6	6	6	6	6	6	6	6	6	6	6	6	6	6	6	6	6	6	6	6	6	6	6	6	6	6	6	6	6	6	6	6	6	6	6	6	6	6	6	6	6	6	6	6	6	6	6	6	6	6	6	6	6	6	6	6	6	6	6	6	6	6	6	6	6	6	6	6	6	6	6	6	6	6	6	6	6	6	6	6	6	6	6	6	6	6	6	6	6	6	6	6	6	6	6	6	6		Inner Mongolia	China	44.0935	113.945	0	0	0	0	0	0	0	0	0	1	1	1	1	1	3	4	5	5	5	5	5	6	6	6	7	8	8	8	10	16	17	26	27	34	35	38	43	45	49	52	54	59	63	65	65	67	70	70	70	71	71	71	71	71	73	73	73	74	74	74	74	74	74	74	74	74	74	74	74	74	74	74	74	74	74	74	74	74	79	79	79	83	83	91	94	94	103	104	104	104	108	108	108	114	121	129	145	146	150	152	154	154	156	160	167	171	172	172	184	187	188	190	190	194	196	196	196	196	196	196	196	199	199	201	204	205	205	205	205	206	207	209	209	212	213	213	213	218	226	230	230	231	232	232	232	234	234	234	234	234	235	235	236	236	236	236	236	236	237	237	237	237	237	237	237	237	237	237	237	237	237	237	237	237	237	237	237	237	237	237	237	237	241	241	241	244	244	244	244	244	244	244	244	244	244	247	247	247	247	247	253	253	254	254	255	256	256	256	256	256	256	256	257	257	257	257	257	257	257	257	257	257	257	258	259	259	259	259	259	259	259	259	259	259	259	259	259	259	259	259	259	259	259	259	259	259	259
Fujian	China	26.0789	117.987	1	5	10	18	35	59	80	84	101	120	144	159	179	194	205	215	224	239	250	261	267	272	279	281	285	287	290	292	293	293	293	293	293	293	294	294	296	296	296	296	296	296	296	296	296	296	296	296	296	296	296	296	296	296	296	296	296	296	299	303	313	313	318	322	328	331	337	338	340	343	345	345	349	350	350	350	351	351	351	351	351	352	352	353	353	353	354	355	355	355	355	355	355	355	355	355	355	355	355	356	356	356	356	356	356	356	356	356	356	356	356	356	356	356	356	356	356	356	356	356	356	356	356	356	357	357	358	358	358	358	358	358	358	358	358	358	359	359	359	359	360	361	361	361	362	362	362	362	362	362	363	363	363	363	363	363	363	363	363	363	363	363	363	363	363	363	363	363	363	363	363	363	363	363	363	363	363	364	364	364	364	364	364	364	364	365	366	366	366	366	366	366	367	367	367	367	367	367	367	367	367	367	368	368	368	368	369	370	370	370	370	370	371	372	375	375	375	375	376	378	380	382	383	383	383	384	385	386	386	387	387	387	387	388	388	390	390	392	392	393	394	395	396	396	396	396	396		Fujian	China	26.0789	117.987	0	0	0	0	0	0	0	0	0	0	0	0	0	0	0	0	0	0	0	0	0	0	0	0	0	0	0	0	0	1	1	1	1	1	1	1	1	1	1	1	1	1	1	1	1	1	1	1	1	1	1	1	1	1	1	1	1	1	1	1	1	1	1	1	1	1	1	1	1	1	1	1	1	1	1	1	1	1	1	1	1	1	1	1	1	1	1	1	1	1	1	1	1	1	1	1	1	1	1	1	1	1	1	1	1	1	1	1	1	1	1	1	1	1	1	1	1	1	1	1	1	1	1	1	1	1	1	1	1	1	1	1	1	1	1	1	1	1	1	1	1	1	1	1	1	1	1	1	1	1	1	1	1	1	1	1	1	1	1	1	1	1	1	1	1	1	1	1	1	1	1	1	1	1	1	1	1	1	1	1	1	1	1	1	1	1	1	1	1	1	1	1	1	1	1	1	1	1	1	1	1	1	1	1	1	1	1	1	1	1	1	1	1	1	1	1	1	1	1	1	1	1	1	1	1	1	1	1	1	1	1	1	1	1	1	1	1	1	1	1	1	1	1	1	1	1	1		Jiangsu	China	32.9711	119.455	0	0	0	1	1	1	1	1	1	5	6	7	8	12	23	34	43	51	71	81	93	125	139	157	186	218	258	280	318	356	373	401	418	452	458	478	498	515	523	536	543	562	577	583	594	606	612	621	627	627	629	630	630	631	631	631	631	631	631	631	631	631	631	631	631	631	631	631	631	631	631	631	632	632	633	633	633	633	633	634	636	638	638	641	642	642	643	643	643	643	644	645	646	646	646	646	646	647	648	650	650	650	650	650	650	651	652	652	652	653	653	653	653	653	653	653	653	653	653	653	653	653	653	653	653	653	653	653	653	653	653	653	653	653	653	653	653	653	653	653	653	653	653	653	653	653	653	653	653	653	653	653	653	653	653	653	653	653	653	653	654	654	654	654	654	654	654	654	654	654	654	654	654	654	654	654	654	654	654	654	654	654	654	654	654	654	654	654	654	654	654	654	654	654	654	654	654	654	654	654	654	655	656	656	655	655	655	655	655	655	656	656	656	656	656	656	656	657	657	657	657	657	658	659	659	659	661	661	661	661	661	661	663	663	663	663	663	663	663	663	663	664	664	664	664	664	664
Gansu	China	35.7518	104.286	0	2	2	4	7	14	19	24	26	29	40	51	55	57	62	62	67	79	83	83	86	87	90	90	90	90	91	91	91	91	91	91	91	91	91	91	91	91	91	91	91	91	91	102	119	120	124	124	125	127	127	127	129	133	133	133	133	134	134	134	136	136	136	136	136	136	136	138	138	138	138	138	138	138	138	139	139	139	139	139	139	139	139	139	139	139	139	139	139	139	139	139	139	139	139	139	139	139	139	139	139	139	139	139	139	139	139	139	139	139	139	139	139	139	139	139	139	139	139	139	139	139	139	139	139	139	139	139	139	139	139	139	139	139	139	139	139	139	139	139	139	139	139	139	139	139	149	150	151	151	151	151	158	158	161	161	162	163	163	164	164	164	164	164	167	167	167	167	167	167	167	167	167	167	167	167	167	167	167	167	167	167	167	167	167	167	167	167	167	167	167	167	167	167	167	167	167	167	167	167	167	169	169	169	169	169	169	169	169	169	169	169	169	169	169	169	169	169	169	169	169	169	169	169	169	169	169	170	170	170	170	170	170	170	170	170	170	170	170	170	170	170	170	170	170	170	170		Gansu	China	35.7518	104.286	0	0	0	0	0	0	0	0	0	0	0	0	0	0	0	0	0	1	2	2	2	2	2	2	2	2	2	2	2	2	2	2	2	2	2	2	2	2	2	2	2	2	2	2	2	2	2	2	2	2	2	2	2	2	2	2	2	2	2	2	2	2	2	2	2	2	2	2	2	2	2	2	2	2	2	2	2	2	2	2	2	2	2	2	2	2	2	2	2	2	2	2	2	2	2	2	2	2	2	2	2	2	2	2	2	2	2	2	2	2	2	2	2	2	2	2	2	2	2	2	2	2	2	2	2	2	2	2	2	2	2	2	2	2	2	2	2	2	2	2	2	2	2	2	2	2	2	2	2	2	2	2	2	2	2	2	2	2	2	2	2	2	2	2	2	2	2	2	2	2	2	2	2	2	2	2	2	2	2	2	2	2	2	2	2	2	2	2	2	2	2	2	2	2	2	2	2	2	2	2	2	2	2	2	2	2	2	2	2	2	2	2	2	2	2	2	2	2	2	2	2	2	2	2	2	2	2	2	2	2	2	2	2	2	2	2	2	2	2	2	2	2	2	2	2	2	2		Jiangxi	China	27.614	115.722	0	0	0	0	0	2	3	3	5	7	9	12	18	20	27	37	45	55	73	105	128	152	170	187	210	240	275	310	362	433	489	555	613	645	683	719	754	790	811	831	850	870	884	901	909	916	919	923	927	932	934	934	934	934	934	934	934	934	934	934	934	934	934	934	934	934	934	934	935	935	935	935	935	935	935	935	935	935	935	936	936	936	936	936	936	936	936	936	936	936	936	936	936	936	936	936	936	936	936	936	936	936	936	936	936	936	936	936	936	936	936	936	936	936	936	936	936	936	936	936	936	936	936	936	936	936	936	936	936	936	936	936	936	931	931	931	931	931	931	931	931	931	931	931	931	931	931	931	931	931	931	931	931	931	931	931	931	931	931	931	931	931	931	931	931	931	931	931	931	931	931	931	931	931	931	931	931	931	931	931	931	931	931	931	931	931	931	931	931	931	931	931	931	931	931	931	931	931	931	931	931	931	931	931	931	931	931	931	931	931	931	931	931	931	931	931	931	932	934	934	934	934	934	934	934	934	934	934	934	934	934	934	934	934	934	934	934	934	934	934	934	934	934	934	934	934	934
Guangdong	China	23.3417	113.424	26	32	53	78	111	151	207	277	354	436	535	632	725	813	895	970	1034	1095	1131	1159	1177	1219	1241	1261	1294	1316	1322	1328	1331	1332	1333	1339	1342	1345	1347	1347	1347	1348	1349	1349	1350	1350	1350	1351	1352	1352	1352	1352	1353	1356	1356	1356	1356	1360	1361	1364	1370	1378	1395	1400	1413	1415	1428	1433	1448	1456	1467	1475	1484	1494	1501	1507	1514	1516	1524	1532	1533	1536	1539	1544	1548	1552	1555	1564	1566	1571	1577	1579	1580	1581	1582	1582	1585	1585	1586	1587	1587	1588	1588	1588	1588	1588	1588	1588	1588	1589	1589	1589	1589	1589	1589	1589	1589	1589	1589	1590	1590	1590	1590	1590	1590	1591	1592	1592	1592	1592	1592	1592	1593	1593	1595	1596	1597	1598	1598	1601	1602	1602	1604	1604	1607	1607	1608	1625	1625	1628	1628	1628	1631	1631	1634	1634	1634	1634	1635	1635	1637	1637	1637	1641	1641	1642	1642	1643	1643	1643	1643	1645	1647	1647	1647	1648	1650	1650	1650	1650	1654	1657	1659	1659	1659	1661	1662	1667	1669	1672	1672	1672	1674	1675	1678	1680	1682	1683	1687	1687	1687	1687	1688	1693	1696	1699	1699	1707	1707	1709	1712	1720	1721	1725	1725	1725	1725	1727	1727	1730	1734	1734	1735	1737	1738	1739	1740	1742	1745	1758	1760	1763	1767	1769	1769	1770	1774	1776	1777	1778	1782	1783	1784	1787	1793	1797	1800	1803	1807	1807	1809		Guangdong	China	23.3417	113.424	0	0	0	0	0	0	0	0	0	0	0	0	0	0	0	0	1	1	1	1	1	1	2	2	2	2	4	4	5	5	5	5	6	6	7	7	7	7	7	7	7	7	7	7	7	7	7	8	8	8	8	8	8	8	8	8	8	8	8	8	8	8	8	8	8	8	8	8	8	8	8	8	8	8	8	8	8	8	8	8	8	8	8	8	8	8	8	8	8	8	8	8	8	8	8	8	8	8	8	8	8	8	8	8	8	8	8	8	8	8	8	8	8	8	8	8	8	8	8	8	8	8	8	8	8	8	8	8	8	8	8	8	8	8	8	8	8	8	8	8	8	8	8	8	8	8	8	8	8	8	8	8	8	8	8	8	8	8	8	8	8	8	8	8	8	8	8	8	8	8	8	8	8	8	8	8	8	8	8	8	8	8	8	8	8	8	8	8	8	8	8	8	8	8	8	8	8	8	8	8	8	8	8	8	8	8	8	8	8	8	8	8	8	8	8	8	8	8	8	8	8	8	8	8	8	8	8	8	8	8	8	8	8	8	8	8	8	8	8	8	8	8	8	8	8	8	8		Jilin	China	43.6661	126.192	0	0	0	0	0	0	0	0	1	1	1	1	1	1	2	4	4	4	12	13	18	22	24	25	26	30	34	36	37	43	45	52	54	60	63	65	67	73	75	78	83	83	86	88	90	90	90	91	91	91	91	91	91	91	92	92	92	92	92	92	92	92	92	92	92	92	92	92	92	92	92	92	92	92	92	92	92	93	93	95	96	96	96	96	96	96	97	97	97	97	97	98	99	99	99	99	99	99	99	101	102	102	103	103	103	103	104	104	105	105	105	108	108	108	108	113	122	123	123	123	123	128	128	128	128	128	133	136	142	144	144	147	147	148	149	150	151	153	153	153	153	153	153	153	153	153	153	153	153	153	153	153	153	153	153	153	153	153	153	153	153	153	153	153	153	153	153	153	153	153	153	153	153	153	153	153	153	153	153	153	153	153	153	153	153	153	153	153	153	153	153	153	153	153	153	153	153	154	154	154	154	154	154	154	154	154	155	155	155	155	155	155	155	155	155	155	155	155	155	155	155	155	155	155	155	155	155	155	155	155	155	155	155	155	155	155	155	155	155	155	155	155	155	155	155	155	155
Guangxi	China	23.8298	108.788	2	5	23	23	36	46	51	58	78	87	100	111	127	139	150	168	172	183	195	210	215	222	222	226	235	237	238	242	244	245	246	249	249	251	252	252	252	252	252	252	252	252	252	252	252	252	252	252	252	252	252	252	252	252	252	253	253	253	254	254	254	254	254	254	254	254	254	254	254	254	254	254	254	254	254	254	254	254	254	254	254	254	254	254	254	254	254	254	254	254	254	254	254	254	254	254	254	254	254	254	254	254	254	254	254	254	254	254	254	254	254	254	254	254	254	254	254	254	254	254	254	254	254	254	254	254	254	254	254	254	254	254	254	254	254	254	254	254	254	254	254	254	254	254	254	254	254	254	254	254	254	254	254	254	254	254	254	254	254	254	254	254	254	254	254	254	254	254	254	254	254	254	254	254	254	254	255	255	255	255	255	255	255	255	255	255	255	255	255	255	255	255	255	255	255	255	255	255	255	255	255	255	255	255	255	255	255	255	255	255	255	255	255	255	255	255	255	255	255	255	255	255	255	255	255	257	257	257	257	257	257	257	257	257	258	258	258	258	258	258	258	258	258	258	258	259	259		Guangxi	China	23.8298	108.788	0	0	0	0	0	0	0	0	0	0	0	0	0	0	0	0	0	0	1	1	1	1	2	2	2	2	2	2	2	2	2	2	2	2	2	2	2	2	2	2	2	2	2	2	2	2	2	2	2	2	2	2	2	2	2	2	2	2	2	2	2	2	2	2	2	2	2	2	2	2	2	2	2	2	2	2	2	2	2	2	2	2	2	2	2	2	2	2	2	2	2	2	2	2	2	2	2	2	2	2	2	2	2	2	2	2	2	2	2	2	2	2	2	2	2	2	2	2	2	2	2	2	2	2	2	2	2	2	2	2	2	2	2	2	2	2	2	2	2	2	2	2	2	2	2	2	2	2	2	2	2	2	2	2	2	2	2	2	2	2	2	2	2	2	2	2	2	2	2	2	2	2	2	2	2	2	2	2	2	2	2	2	2	2	2	2	2	2	2	2	2	2	2	2	2	2	2	2	2	2	2	2	2	2	2	2	2	2	2	2	2	2	2	2	2	2	2	2	2	2	2	2	2	2	2	2	2	2	2	2	2	2	2	2	2	2	2	2	2	2	2	2	2	2	2	2	2		Liaoning	China	41.2956	122.609	0	0	0	0	0	0	0	1	1	1	1	1	1	2	4	5	7	8	12	13	19	20	22	29	31	40	43	53	55	59	61	66	73	80	83	88	93	93	96	103	103	106	106	106	106	107	109	109	111	111	112	112	113	114	115	120	122	122	122	122	124	124	124	124	124	124	124	124	124	124	124	124	124	125	126	128	130	131	132	132	133	136	136	138	138	140	140	142	142	143	143	143	143	143	143	143	143	143	143	143	144	144	144	144	144	144	144	144	144	144	144	144	144	144	144	144	144	144	144	144	144	144	144	145	147	147	147	147	147	147	147	147	147	147	147	147	147	147	147	147	147	147	147	147	147	147	147	147	147	147	147	147	147	147	147	147	147	147	147	147	148	148	148	149	150	150	150	150	150	150	150	150	150	150	150	150	151	152	153	154	156	157	158	158	159	159	160	160	160	160	160	160	160	160	160	160	161	165	168	174	181	186	191	202	207	220	226	227	227	232	242	245	245	248	250	253	254	254	256	258	259	259	259	259	259	259	259	259	259	260	260	260	260	260	261	261	261	262	262	262	262	262	262	262	262	262	263
Guizhou	China	26.8154	106.875	1	3	3	4	5	7	9	9	12	29	29	38	46	58	64	71	81	89	99	109	127	133	135	140	143	144	146	146	146	146	146	146	146	146	146	146	146	146	146	146	146	146	146	146	146	146	146	146	146	146	146	146	146	146	146	147	146	146	146	146	146	146	146	146	146	146	146	146	146	146	146	146	146	146	146	146	146	146	146	146	146	146	146	146	146	146	146	146	147	147	147	147	147	147	147	147	147	147	147	147	147	147	147	147	147	147	147	147	147	147	147	147	147	147	147	147	147	147	147	147	147	147	147	147	147	147	147	147	147	147	147	147	147	147	147	147	147	147	147	147	147	147	147	147	147	147	147	147	147	147	147	147	147	147	147	147	147	147	147	147	147	147	147	147	147	147	147	147	147	147	147	147	147	147	147	147	147	147	147	147	147	147	147	147	147	147	147	147	147	147	147	147	147	147	147	147	147	147	147	147	147	147	147	147	147	147	147	147	147	147	147	147	147	147	147	147	147	147	147	147	147	147	147	147	147	147	147	147	147	147	147	147	147	147	147	147	147	147	147	147	147	147	147	147	147	147	147		Guizhou	China	26.8154	106.875	0	0	0	0	0	0	0	0	0	0	0	0	0	0	1	1	1	1	1	1	1	1	1	1	1	1	1	2	2	2	2	2	2	2	2	2	2	2	2	2	2	2	2	2	2	2	2	2	2	2	2	2	2	2	2	2	2	2	2	2	2	2	2	2	2	2	2	2	2	2	2	2	2	2	2	2	2	2	2	2	2	2	2	2	2	2	2	2	2	2	2	2	2	2	2	2	2	2	2	2	2	2	2	2	2	2	2	2	2	2	2	2	2	2	2	2	2	2	2	2	2	2	2	2	2	2	2	2	2	2	2	2	2	2	2	2	2	2	2	2	2	2	2	2	2	2	2	2	2	2	2	2	2	2	2	2	2	2	2	2	2	2	2	2	2	2	2	2	2	2	2	2	2	2	2	2	2	2	2	2	2	2	2	2	2	2	2	2	2	2	2	2	2	2	2	2	2	2	2	2	2	2	2	2	2	2	2	2	2	2	2	2	2	2	2	2	2	2	2	2	2	2	2	2	2	2	2	2	2	2	2	2	2	2	2	2	2	2	2	2	2	2	2	2	2	2	2		Macau	China	22.1667	113.55	0	0	0	0	0	0	0	0	0	0	0	0	0	0	0	1	1	1	1	1	1	2	3	3	3	5	5	5	5	6	6	6	6	6	7	7	8	8	8	8	8	9	9	9	10	10	10	10	10	10	10	10	10	10	10	10	10	10	10	10	10	10	10	10	10	10	10	10	10	10	10	10	10	10	10	10	10	10	10	10	10	13	13	13	16	16	16	17	20	22	24	26	27	27	28	31	32	33	34	35	35	37	39	39	39	40	40	40	40	41	42	42	43	43	43	44	44	44	44	44	44	45	45	45	45	45	45	45	45	45	45	45	45	45	45	45	45	45	45	45	45	45	45	45	45	45	45	45	45	45	45	45	45	45	45	45	45	45	45	45	45	45	45	45	45	45	45	45	45	45	45	45	45	45	45	45	45	45	46	46	46	46	46	46	46	46	46	46	46	46	46	46	46	46	46	46	46	46	46	46	46	46	46	46	46	46	46	46	46	46	46	46	46	46	46	46	46	46	46	46	46	46	46	46	46	46	46	46	46	46	46	46	46	46	46	46	46	46	46	46	46	46	46	46	46	46	46
Hainan	China	19.1959	109.745	4	5	8	19	22	33	40	43	46	52	62	64	72	80	99	106	117	124	131	138	144	157	157	159	162	162	163	163	168	168	168	168	168	168	168	168	168	168	168	168	168	168	168	168	168	168	168	168	168	168	168	168	168	168	168	168	168	168	168	168	168	168	168	168	168	168	168	168	168	168	168	168	168	168	168	168	168	168	168	168	168	168	168	168	168	168	168	168	168	168	168	168	168	168	168	168	168	168	168	168	168	168	168	168	168	168	168	168	168	168	168	168	168	168	169	169	169	169	169	169	169	169	169	169	169	169	169	169	169	169	169	169	169	169	169	169	170	170	170	170	170	170	171	171	171	171	171	171	171	171	171	171	171	171	171	171	171	171	171	171	171	171	171	171	171	171	171	171	171	171	171	171	171	171	171	171	171	171	171	171	171	171	171	171	171	171	171	171	171	171	171	171	171	171	171	171	171	171	171	171	171	171	171	171	171	171	171	171	171	171	171	171	171	171	171	171	171	171	171	171	171	171	171	171	171	171	171	171	171	171	171	171	171	171	171	171	171	171	171	171	171	171	171	171	171	171	171		Hainan	China	19.1959	109.745	0	0	0	0	0	1	1	1	1	1	1	1	1	1	1	1	2	2	3	3	3	4	4	4	4	4	4	4	4	4	4	4	5	5	5	5	5	5	5	5	5	5	5	6	6	6	6	6	6	6	6	6	6	6	6	6	6	6	6	6	6	6	6	6	6	6	6	6	6	6	6	6	6	6	6	6	6	6	6	6	6	6	6	6	6	6	6	6	6	6	6	6	6	6	6	6	6	6	6	6	6	6	6	6	6	6	6	6	6	6	6	6	6	6	6	6	6	6	6	6	6	6	6	6	6	6	6	6	6	6	6	6	6	6	6	6	6	6	6	6	6	6	6	6	6	6	6	6	6	6	6	6	6	6	6	6	6	6	6	6	6	6	6	6	6	6	6	6	6	6	6	6	6	6	6	6	6	6	6	6	6	6	6	6	6	6	6	6	6	6	6	6	6	6	6	6	6	6	6	6	6	6	6	6	6	6	6	6	6	6	6	6	6	6	6	6	6	6	6	6	6	6	6	6	6	6	6	6	6	6	6	6	6	6	6	6	6	6	6	6	6	6	6	6	6	6	6		Ningxia	China	37.2692	106.165	0	0	0	0	0	0	0	0	0	0	0	0	1	1	1	1	5	15	13	13	22	24	24	24	33	33	35	42	42	44	48	48	56	58	61	65	68	68	69	69	69	69	69	69	71	71	71	71	71	72	72	72	73	73	75	75	75	75	75	75	75	75	75	75	75	75	75	75	75	75	75	75	75	75	75	75	75	75	75	75	75	75	75	75	75	75	75	75	75	75	75	75	75	75	75	75	75	75	75	75	75	75	75	75	75	75	75	75	75	75	75	75	75	75	75	75	75	75	75	75	75	75	75	75	75	75	75	75	75	75	75	75	75	75	75	75	75	75	75	75	75	75	75	75	75	75	75	75	75	75	75	75	75	75	75	75	75	75	75	75	75	75	75	75	75	75	75	75	75	75	75	75	75	75	75	75	75	75	75	75	75	75	75	75	75	75	75	75	75	75	75	75	75	75	75	75	75	75	75	75	75	75	75	75	75	75	75	75	75	75	75	75	75	75	75	75	75	75	75	75	75	75	75	75	75	75	75	75	75	75	75	75	75	75	75	75	75	75	75	75	75	75	75	75	75	75	75
Hebei	China	39.549	116.131	1	1	2	8	13	18	33	48	65	82	96	104	113	126	135	157	172	195	206	218	239	251	265	283	291	300	301	306	306	307	308	309	311	311	311	312	317	318	318	318	318	318	318	318	318	318	318	318	318	318	318	318	318	318	318	318	318	318	318	318	319	319	319	319	319	319	319	319	321	321	323	325	326	326	327	327	327	327	327	327	327	327	327	327	327	328	328	328	328	328	328	328	328	328	328	328	328	328	328	328	328	328	328	328	328	328	328	328	328	328	328	328	328	328	328	328	328	328	328	328	328	328	328	328	328	328	328	328	328	328	328	328	328	328	328	328	328	328	328	328	328	328	328	328	331	335	336	338	340	340	344	346	346	348	349	349	349	349	349	349	349	349	349	349	349	349	349	349	349	349	349	349	349	349	349	349	349	349	349	349	349	349	349	349	349	349	349	349	349	349	349	349	349	349	349	349	349	349	349	349	349	350	350	351	351	351	351	351	351	351	351	351	354	359	359	360	360	362	362	362	362	362	365	365	365	365	365	365	365	365	365	365	365	365	365	365	365	365	365	365	365	365	365	365	365	365	365		Hebei	China	39.549	116.131	0	1	1	1	1	1	1	1	1	1	1	1	1	1	1	1	1	1	2	2	2	2	3	3	3	3	3	4	4	5	5	6	6	6	6	6	6	6	6	6	6	6	6	6	6	6	6	6	6	6	6	6	6	6	6	6	6	6	6	6	6	6	6	6	6	6	6	6	6	6	6	6	6	6	6	6	6	6	6	6	6	6	6	6	6	6	6	6	6	6	6	6	6	6	6	6	6	6	6	6	6	6	6	6	6	6	6	6	6	6	6	6	6	6	6	6	6	6	6	6	6	6	6	6	6	6	6	6	6	6	6	6	6	6	6	6	6	6	6	6	6	6	6	6	6	6	6	6	6	6	6	6	6	6	6	6	6	6	6	6	6	6	6	6	6	6	6	6	6	6	6	6	6	6	6	6	6	6	6	6	6	6	6	6	6	6	6	6	6	6	6	6	6	6	6	6	6	6	6	6	6	6	6	6	6	6	6	6	6	6	6	6	6	6	6	6	6	6	6	6	6	6	6	6	6	6	6	6	6	6	6	6	6	6	6	6	6	6	6	6	6	6	6	6	6	6	6		Qinghai	China	35.7452	95.9956	0	0	0	0	0	0	0	0	0	0	0	0	0	0	3	3	3	3	3	3	5	9	11	11	13	13	13	15	16	16	18	18	18	18	18	18	18	18	18	18	18	18	18	18	18	18	18	18	18	18	18	18	18	18	18	18	18	18	18	18	18	18	18	18	18	18	18	18	18	18	18	18	18	18	18	18	18	18	18	18	18	18	18	18	18	18	18	18	18	18	18	18	18	18	18	18	18	18	18	18	18	18	18	18	18	18	18	18	18	18	18	18	18	18	18	18	18	18	18	18	18	18	18	18	18	18	18	18	18	18	18	18	18	18	18	18	18	18	18	18	18	18	18	18	18	18	18	18	18	18	18	18	18	18	18	18	18	18	18	18	18	18	18	18	18	18	18	18	18	18	18	18	18	18	18	18	18	18	18	18	18	18	18	18	18	18	18	18	18	18	18	18	18	18	18	18	18	18	18	18	18	18	18	18	18	18	18	18	18	18	18	18	18	18	18	18	18	18	18	18	18	18	18	18	18	18	18	18	18	18	18	18	18	18	18	18	18	18	18	18	18	18	18	18	18	18	18
Heilongjiang	China	47.862	127.761	0	2	4	9	15	21	33	38	44	59	80	95	121	155	190	227	277	295	307	331	360	378	395	419	425	445	457	464	470	476	479	479	480	480	480	480	480	480	480	480	480	480	480	481	481	481	481	481	481	482	482	482	482	482	482	482	482	483	484	484	484	484	484	484	484	484	484	484	484	484	484	488	489	491	504	524	544	569	609	638	661	684	740	819	841	861	872	892	898	905	913	921	928	930	935	936	939	939	939	944	944	944	944	944	944	944	944	944	944	945	945	945	945	945	945	945	945	945	945	945	945	945	945	945	945	945	945	945	945	945	945	945	945	947	947	947	947	947	947	947	947	947	947	947	947	947	947	947	947	947	947	947	947	947	947	947	947	947	947	947	947	947	947	947	947	947	947	947	947	947	947	947	947	947	947	947	947	947	947	947	947	947	947	947	947	947	947	947	947	947	947	947	947	947	947	947	947	947	947	947	947	948	948	948	948	948	948	948	948	948	948	948	948	948	948	948	948	948	948	948	948	948	948	948	948	948	948	948	948	948	948	948	948	948	948	948	948	948	948	948	948	948	948	948	948	948	948		Heilongjiang	China	47.862	127.761	0	0	1	1	1	1	1	1	2	2	2	2	2	2	2	3	3	5	6	7	8	8	9	11	11	11	11	11	12	12	12	12	12	12	12	12	13	13	13	13	13	13	13	13	13	13	13	13	13	13	13	13	13	13	13	13	13	13	13	13	13	13	13	13	13	13	13	13	13	13	13	13	13	13	13	13	13	13	13	13	13	13	13	13	13	13	13	13	13	13	13	13	13	13	13	13	13	13	13	13	13	13	13	13	13	13	13	13	13	13	13	13	13	13	13	13	13	13	13	13	13	13	13	13	13	13	13	13	13	13	13	13	13	13	13	13	13	13	13	13	13	13	13	13	13	13	13	13	13	13	13	13	13	13	13	13	13	13	13	13	13	13	13	13	13	13	13	13	13	13	13	13	13	13	13	13	13	13	13	13	13	13	13	13	13	13	13	13	13	13	13	13	13	13	13	13	13	13	13	13	13	13	13	13	13	13	13	13	13	13	13	13	13	13	13	13	13	13	13	13	13	13	13	13	13	13	13	13	13	13	13	13	13	13	13	13	13	13	13	13	13	13	13	13	13	13	13		Shaanxi	China	35.1917	108.87	0	0	0	0	0	0	0	0	0	0	0	0	0	2	6	9	17	20	25	30	32	43	46	54	60	71	79	89	102	118	134	149	163	173	186	192	195	199	207	208	216	216	223	224	226	226	227	227	227	232	232	232	232	232	233	236	237	237	237	239	239	239	240	240	242	242	242	242	242	242	242	242	244	245	245	246	246	246	246	246	248	248	248	248	251	251	252	252	252	252	253	253	253	253	253	253	253	253	253	254	254	255	263	263	264	266	268	268	293	294	296	297	297	300	301	301	301	303	303	303	303	304	305	305	305	305	305	305	305	305	305	305	305	305	305	305	305	305	305	305	306	306	306	306	306	306	306	306	306	306	306	306	307	307	307	307	307	307	307	308	309	310	310	310	311	311	313	313	314	314	314	314	314	314	315	315	315	315	315	316	316	316	317	317	317	317	318	318	318	318	318	318	318	318	318	318	318	318	318	319	319	322	323	324	324	324	324	324	324	335	335	339	339	343	345	347	349	353	353	353	353	353	355	355	360	360	360	360	360	360	362	364	364	365	368	368	369	370	371	371	372	372	372	372	372	374	374
Henan	China	37.8957	114.904	5	5	9	32	83	128	168	206	278	352	422	493	566	675	764	851	914	981	1033	1073	1105	1135	1169	1184	1212	1231	1246	1257	1262	1265	1267	1270	1271	1271	1271	1271	1272	1272	1272	1272	1272	1272	1272	1272	1272	1272	1272	1272	1272	1273	1273	1273	1273	1273	1273	1273	1273	1273	1273	1273	1274	1274	1274	1274	1275	1275	1275	1276	1276	1276	1276	1276	1276	1276	1276	1276	1276	1276	1276	1276	1276	1276	1276	1276	1276	1276	1276	1276	1276	1276	1276	1276	1276	1276	1276	1276	1276	1276	1276	1276	1276	1276	1276	1276	1276	1276	1276	1276	1276	1276	1276	1276	1276	1276	1276	1276	1276	1276	1276	1276	1276	1276	1276	1276	1276	1276	1276	1276	1276	1276	1276	1276	1276	1276	1276	1276	1276	1276	1276	1276	1276	1276	1276	1276	1276	1276	1276	1276	1276	1276	1276	1276	1276	1276	1276	1276	1276	1276	1276	1276	1276	1276	1276	1276	1276	1276	1276	1276	1276	1276	1276	1276	1276	1276	1276	1276	1276	1276	1276	1276	1276	1276	1276	1276	1276	1276	1276	1276	1276	1276	1276	1276	1276	1276	1276	1276	1276	1276	1276	1276	1276	1276	1276	1276	1276	1276	1276	1276	1276	1276	1276	1276	1276	1276	1276	1276	1276	1276	1276	1276	1276	1276	1276	1276	1276	1276	1276	1276	1276	1276	1276	1276	1276	1276	1277	1277	1277	1277	1278	1278	1278	1279	1279	1279	1280	1280	1280		Henan	China	37.8957	114.904	0	0	0	0	1	1	1	2	2	2	2	2	2	2	2	2	3	4	6	6	7	8	10	11	13	13	16	19	19	19	19	19	19	19	19	19	20	20	21	22	22	22	22	22	22	22	22	22	22	22	22	22	22	22	22	22	22	22	22	22	22	22	22	22	22	22	22	22	22	22	22	22	22	22	22	22	22	22	22	22	22	22	22	22	22	22	22	22	22	22	22	22	22	22	22	22	22	22	22	22	22	22	22	22	22	22	22	22	22	22	22	22	22	22	22	22	22	22	22	22	22	22	22	22	22	22	22	22	22	22	22	22	22	22	22	22	22	22	22	22	22	22	22	22	22	22	22	22	22	22	22	22	22	22	22	22	22	22	22	22	22	22	22	22	22	22	22	22	22	22	22	22	22	22	22	22	22	22	22	22	22	22	22	22	22	22	22	22	22	22	22	22	22	22	22	22	22	22	22	22	22	22	22	22	22	22	22	22	22	22	22	22	22	22	22	22	22	22	22	22	22	22	22	22	22	22	22	22	22	22	22	22	22	22	22	22	22	22	22	22	22	22	22	22	22	22	22		Shandong	China	36.3427	118.15	0	0	0	0	0	0	0	1	1	2	3	6	7	11	15	27	37	44	63	66	80	92	105	136	156	173	191	211	231	254	281	302	321	343	355	377	387	405	421	443	460	511	516	578	618	627	642	700	719	726	734	739	741	741	746	746	746	747	748	749	750	751	752	752	752	752	752	752	753	753	753	753	754	755	755	755	755	755	756	756	757	757	758	759	761	761	761	765	765	765	765	766	766	767	767	768	768	771	772	772	772	772	773	773	775	775	776	776	776	777	777	777	777	778	780	780	780	780	780	780	780	780	780	780	780	780	780	780	780	780	780	780	780	780	780	780	780	781	781	781	781	781	781	782	782	783	783	783	783	783	785	785	785	785	785	785	785	785	785	785	785	785	785	785	785	785	785	785	785	785	785	785	785	785	785	785	785	785	785	785	785	785	785	785	785	785	785	785	785	785	785	785	786	786	786	786	786	787	788	788	788	788	788	789	789	790	790	790	793	793	793	794	795	797	798	798	801	801	802	806	807	807	808	809	809	809	809	810	811	811	811	811	812	813	813	813	813	813	813	813	814	815	816	816	816	816	816
Hong Kong	China	22.3	114.2	0	2	2	5	8	8	8	10	10	12	13	15	15	17	21	24	25	26	29	38	49	50	53	56	56	57	60	62	63	68	68	69	74	79	84	91	92	94	95	96	100	100	105	105	107	108	114	115	120	126	129	134	140	145	155	162	181	208	256	273	317	356	386	410	453	519	561	641	682	714	765	802	845	862	890	914	935	960	973	989	1000	1004	1009	1012	1017	1017	1021	1024	1025	1025	1029	1033	1035	1035	1037	1037	1037	1037	1037	1037	1039	1039	1039	1040	1040	1040	1044	1044	1044	1047	1047	1047	1050	1051	1052	1052	1055	1055	1055	1055	1055	1065	1065	1065	1065	1065	1066	1066	1079	1082	1084	1087	1093	1093	1099	1102	1105	1106	1107	1107	1107	1107	1108	1109	1109	1112	1112	1120	1124	1124	1128	1131	1161	1177	1179	1193	1196	1197	1199	1203	1205	1233	1242	1247	1258	1268	1285	1299	1323	1365	1365	1431	1469	1469	1569	1588	1655	1713	1713	1777	1885	1958	2131	2249	2372	2505	2633	2778	2884	3002	3151	3272	3396	3511	3589	3669	3754	3849	3938	4007	4079	4148	4181	4243	4312	4360	4406	4480	4524	4560	4586	4604	4631	4657	4682	4691	4710	4734	4755	4768	4786	4801	4810	4822	4830	4838	4850	4857	4878	4889	4895	4901	4913	4925	4938	4957	4971	4975	4984	4993	4996	5009	5032	5038	5046	5049	5056		Hong Kong	China	22.3	114.2	0	0	0	0	0	0	0	0	0	0	0	0	0	1	1	1	1	1	1	1	1	1	1	1	1	1	1	1	2	2	2	2	2	2	2	2	2	2	2	2	2	2	2	2	2	2	3	3	3	3	3	4	4	4	4	4	4	4	4	4	4	4	4	4	4	4	4	4	4	4	4	4	4	4	4	4	4	4	4	4	4	4	4	4	4	4	4	4	4	4	4	4	4	4	4	4	4	4	4	4	4	4	4	4	4	4	4	4	4	4	4	4	4	4	4	4	4	4	4	4	4	4	4	4	4	4	4	4	4	4	4	4	4	4	4	4	4	4	4	4	4	4	4	4	4	4	4	4	4	4	5	5	5	6	6	7	7	7	7	7	7	7	7	7	7	7	7	7	7	7	7	7	7	7	8	10	10	11	12	12	12	14	14	15	16	18	18	22	23	24	25	27	33	35	38	42	43	46	47	47	52	55	59	63	66	67	69	69	69	71	72	75	75	77	77	77	78	79	81	84	87	88	89	90	93	94	94	94	96	98	99	99	99	99	100	100	101	102	102	102	103	103	103	103	103	104	104		Shanghai	China	31.202	121.449	0	0	1	1	1	3	4	5	5	9	10	10	10	12	15	25	30	41	44	48	52	57	62	90	124	140	161	177	186	199	211	227	249	261	268	272	276	279	287	290	292	294	298	303	306	313	314	315	319	320	321	324	324	324	325	325	326	326	326	327	328	329	330	330	331	334	334	334	338	341	341	343	348	356	383	389	406	418	422	435	438	446	446	468	485	489	512	512	521	530	530	534	533	558	558	568	581	584	597	599	612	612	615	619	620	620	623	623	626	627	627	631	633	638	640	641	641	641	641	641	641	647	647	648	652	653	655	655	657	657	657	660	661	661	662	663	664	664	664	665	665	666	666	666	667	667	667	668	668	668	668	668	669	669	670	672	674	675	675	675	675	677	678	681	681	681	685	688	689	689	689	689	689	689	690	691	699	699	701	707	708	709	711	712	712	716	717	718	720	720	720	724	725	725	727	727	727	728	729	730	731	734	737	737	739	740	745	752	752	754	769	777	783	796	796	799	805	807	819	826	829	841	840	842	849	854	860	866	869	872	875	877	887	887	890	897	900	904	909	909	910	916	919	923	923	926	928
Hubei	China	30.9756	112.271	444	444	549	761	1058	1423	3554	3554	4903	5806	7153	11177	13522	16678	19665	22112	24953	27100	29631	31728	33366	33366	48206	54406	56249	58182	59989	61682	62031	62442	62662	64084	64084	64287	64786	65187	65596	65914	66337	66907	67103	67217	67332	67466	67592	67666	67707	67743	67760	67773	67781	67786	67790	67794	67798	67799	67800	67800	67800	67800	67800	67800	67801	67801	67801	67801	67801	67801	67801	67801	67802	67802	67802	67803	67803	67803	67803	67803	67803	67803	67803	67803	67803	67803	67803	67803	68128	68128	68128	68128	68128	68128	68128	68128	68128	68128	68128	68128	68128	68128	68128	68128	68128	68128	68128	68128	68128	68128	68129	68134	68134	68134	68134	68134	68134	68134	68134	68135	68135	68135	68135	68135	68135	68135	68135	68135	68135	68135	68135	68135	68135	68135	68135	68135	68135	68135	68135	68135	68135	68135	68135	68135	68135	68135	68135	68135	68135	68135	68135	68135	68135	68135	68135	68135	68135	68135	68135	68135	68135	68135	68135	68135	68135	68135	68135	68135	68135	68135	68135	68135	68135	68135	68135	68135	68135	68135	68135	68135	68135	68135	68135	68135	68135	68135	68135	68135	68135	68135	68135	68135	68135	68135	68138	68138	68138	68138	68138	68138	68139	68139	68139	68139	68139	68139	68139	68139	68139	68139	68139	68139	68139	68139	68139	68139	68139	68139	68139	68139	68139	68139	68139	68139	68139	68139	68139	68139	68139	68139	68139	68139	68139	68139	68139	68139	68139	68139	68139	68139	68139	68139	68139	68139	68139	68139	68139	68139	68139		Hubei	China	30.9756	112.271	17	17	24	40	52	76	125	125	162	204	249	350	414	479	549	618	699	780	871	974	1068	1068	1310	1457	1596	1696	1789	1921	2029	2144	2144	2346	2346	2495	2563	2615	2641	2682	2727	2761	2803	2835	2871	2902	2931	2959	2986	3008	3024	3046	3056	3062	3075	3085	3099	3111	3122	3130	3133	3139	3153	3153	3160	3163	3169	3174	3177	3182	3186	3187	3193	3199	3203	3207	3210	3212	3212	3213	3215	3216	3219	3219	3221	3221	3222	3222	4512	4512	4512	4512	4512	4512	4512	4512	4512	4512	4512	4512	4512	4512	4512	4512	4512	4512	4512	4512	4512	4512	4512	4512	4512	4512	4512	4512	4512	4512	4512	4512	4512	4512	4512	4512	4512	4512	4512	4512	4512	4512	4512	4512	4512	4512	4512	4512	4512	4512	4512	4512	4512	4512	4512	4512	4512	4512	4512	4512	4512	4512	4512	4512	4512	4512	4512	4512	4512	4512	4512	4512	4512	4512	4512	4512	4512	4512	4512	4512	4512	4512	4512	4512	4512	4512	4512	4512	4512	4512	4512	4512	4512	4512	4512	4512	4512	4512	4512	4512	4512	4512	4512	4512	4512	4512	4512	4512	4512	4512	4512	4512	4512	4512	4512	4512	4512	4512	4512	4512	4512	4512	4512	4512	4512	4512	4512	4512	4512	4512	4512	4512	4512	4512	4512	4512	4512	4512	4512	4512	4512	4512	4512	4512	4512	4512	4512	4512	4512	4512	4512	4512	4512	4512	4512	4512	4512	4512	4512	4512	4512		Shanxi	China	37.5777	112.292	0	0	0	0	0	0	0	1	1	1	1	3	2	4	5	12	15	21	25	25	30	33	36	38	46	50	53	61	68	76	78	81	88	94	98	104	107	112	114	116	119	124	124	126	126	126	126	127	131	131	132	133	133	133	133	133	133	133	133	133	133	133	133	133	133	133	133	133	133	133	133	133	133	133	133	133	133	134	134	134	135	135	135	135	135	135	135	135	135	135	140	140	142	149	154	157	160	160	164	172	172	176	180	190	193	194	195	195	197	197	197	198	198	198	198	198	198	198	198	198	198	198	198	198	198	198	198	198	198	198	198	198	198	198	198	198	198	198	198	198	198	198	198	198	198	198	198	198	198	198	198	198	198	198	198	198	198	198	198	198	198	198	198	198	198	198	198	198	198	198	198	198	198	198	198	198	198	198	198	198	198	198	200	201	201	201	201	201	201	201	201	201	201	201	201	201	201	201	201	201	201	201	201	201	201	201	201	201	201	201	201	201	201	201	201	201	201	201	201	201	201	201	201	201	201	201	201	201	201	201	201	201	201	201	202	202	202	202	202	202	202	203	203	203	203	203	203
Hunan	China	27.6104	111.709	4	9	24	43	69	100	143	221	277	332	389	463	521	593	661	711	772	803	838	879	912	946	968	988	1001	1004	1006	1007	1008	1010	1011	1013	1016	1016	1016	1016	1017	1017	1018	1018	1018	1018	1018	1018	1018	1018	1018	1018	1018	1018	1018	1018	1018	1018	1018	1018	1018	1018	1018	1018	1018	1018	1018	1018	1018	1018	1018	1018	1018	1018	1018	1019	1019	1019	1019	1019	1019	1019	1019	1019	1019	1019	1019	1019	1019	1019	1019	1019	1019	1019	1019	1019	1019	1019	1019	1019	1019	1019	1019	1019	1019	1019	1019	1019	1019	1019	1019	1019	1019	1019	1019	1019	1019	1019	1019	1019	1019	1019	1019	1019	1019	1019	1019	1019	1019	1019	1019	1019	1019	1019	1019	1019	1019	1019	1019	1019	1019	1019	1019	1019	1019	1019	1019	1019	1019	1019	1019	1019	1019	1019	1019	1019	1019	1019	1019	1019	1019	1019	1019	1019	1019	1019	1019	1019	1019	1019	1019	1019	1019	1019	1019	1019	1019	1019	1019	1019	1019	1019	1019	1019	1019	1019	1019	1019	1019	1019	1019	1019	1019	1019	1019	1019	1019	1019	1019	1019	1019	1019	1019	1019	1019	1019	1019	1019	1019	1019	1019	1019	1019	1019	1019	1019	1019	1019	1019	1019	1019	1019	1019	1019	1019	1019	1019	1019	1019	1019	1019	1019	1019	1019	1019	1019	1019	1019	1019	1019	1019	1019	1019	1019	1019	1019	1019	1019	1019	1019	1019		Hunan	China	27.6104	111.709	0	0	0	0	0	0	0	0	0	0	0	0	0	0	0	0	0	1	1	1	1	2	2	2	2	3	3	4	4	4	4	4	4	4	4	4	4	4	4	4	4	4	4	4	4	4	4	4	4	4	4	4	4	4	4	4	4	4	4	4	4	4	4	4	4	4	4	4	4	4	4	4	4	4	4	4	4	4	4	4	4	4	4	4	4	4	4	4	4	4	4	4	4	4	4	4	4	4	4	4	4	4	4	4	4	4	4	4	4	4	4	4	4	4	4	4	4	4	4	4	4	4	4	4	4	4	4	4	4	4	4	4	4	4	4	4	4	4	4	4	4	4	4	4	4	4	4	4	4	4	4	4	4	4	4	4	4	4	4	4	4	4	4	4	4	4	4	4	4	4	4	4	4	4	4	4	4	4	4	4	4	4	4	4	4	4	4	4	4	4	4	4	4	4	4	4	4	4	4	4	4	4	4	4	4	4	4	4	4	4	4	4	4	4	4	4	4	4	4	4	4	4	4	4	4	4	4	4	4	4	4	4	4	4	4	4	4	4	4	4	4	4	4	4	4	4	4		Sichuan	China	30.6171	102.71	0	0	0	0	0	0	0	1	1	1	3	11	14	14	24	31	42	60	71	80	85	92	104	114	119	131	156	169	188	217	231	250	261	276	289	307	321	338	351	365	386	394	406	425	442	454	464	466	478	488	498	503	511	516	516	520	525	536	536	536	536	536	536	536	536	536	536	536	536	536	537	537	537	538	539	540	541	541	541	546	547	547	548	548	550	552	552	553	554	554	554	556	558	558	558	558	558	558	558	558	558	558	558	558	558	558	558	558	558	558	558	558	558	558	558	558	558	558	558	558	558	558	558	558	558	558	558	558	558	558	558	558	558	558	558	558	558	558	558	558	560	561	562	563	563	564	565	567	569	569	570	570	572	573	575	575	575	575	577	578	580	580	581	581	581	581	581	581	582	582	582	587	587	587	589	590	591	592	592	592	593	593	594	594	594	594	594	595	596	596	597	597	597	597	597	598	598	599	599	599	599	599	600	602	605	606	606	606	608	609	609	610	611	611	611	615	617	619	620	622	622	622	624	626	630	632	634	634	634	637	642	642	644	645	645	645	645	650	650	651	652	652	652	654	655	656	657
Inner Mongolia	China	44.0935	113.945	0	0	1	7	7	11	15	16	19	20	23	27	34	35	42	46	50	52	54	58	58	60	61	65	68	70	72	73	75	75	75	75	75	75	75	75	75	75	75	75	75	75	75	75	75	75	75	75	75	75	75	75	75	75	75	75	75	75	75	75	75	75	75	77	89	92	94	95	97	107	111	117	117	117	117	118	121	124	126	128	155	189	190	190	190	193	193	193	193	194	194	194	194	197	198	198	199	199	200	201	201	201	201	201	201	201	201	201	201	208	209	209	209	209	209	209	213	216	216	216	216	217	217	227	232	232	232	232	232	232	235	235	235	235	235	235	235	235	235	237	237	237	237	237	237	238	238	238	238	238	238	238	238	238	238	238	238	238	238	238	238	238	238	238	238	239	240	244	244	244	244	245	249	249	249	249	249	249	249	249	249	249	250	250	251	256	258	258	258	258	258	258	258	258	258	258	258	258	258	258	258	258	259	259	259	260	260	260	260	260	260	260	260	260	260	260	260	260	260	260	260	260	261	261	261	261	261	261	261	261	261	261	261	261	261	261	261	261	261	261	261	261	263	263	263	263	263		Inner Mongolia	China	44.0935	113.945	0	0	0	0	0	0	0	0	0	0	0	0	0	0	0	0	0	0	0	0	0	0	0	0	0	0	0	0	0	0	0	0	0	0	0	0	0	0	0	0	0	1	1	1	1	1	1	1	1	1	1	1	1	1	1	1	1	1	1	1	1	1	1	1	1	1	1	1	1	1	1	1	1	1	1	1	1	1	1	1	1	1	1	1	1	1	1	1	1	1	1	1	1	1	1	1	1	1	1	1	1	1	1	1	1	1	1	1	1	1	1	1	1	1	1	1	1	1	1	1	1	1	1	1	1	1	1	1	1	1	1	1	1	1	1	1	1	1	1	1	1	1	1	1	1	1	1	1	1	1	1	1	1	1	1	1	1	1	1	1	1	1	1	1	1	1	1	1	1	1	1	1	1	1	1	1	1	1	1	1	1	1	1	1	1	1	1	1	1	1	1	1	1	1	1	1	1	1	1	1	1	1	1	1	1	1	1	1	1	1	1	1	1	1	1	1	1	1	1	1	1	1	1	1	1	1	1	1	1	1	1	1	1	1	1	1	1	1	1	1	1	1	1	1	1	1	1		Tianjin	China	39.3054	117.323	0	0	0	0	0	0	0	0	0	0	0	1	1	2	2	2	2	4	4	8	10	11	21	31	37	45	46	48	54	59	62	65	81	87	91	96	102	102	109	111	111	124	124	128	128	128	128	130	131	131	132	132	132	133	133	133	133	133	133	133	133	133	133	133	133	133	133	133	133	135	135	135	140	144	144	144	151	152	152	158	161	161	164	168	171	172	173	173	174	174	176	176	179	181	182	182	182	183	183	184	185	185	186	186	186	186	186	186	186	186	186	186	187	187	187	187	187	187	187	187	187	187	187	188	188	188	188	188	188	188	188	188	188	188	189	189	189	189	189	189	189	189	189	189	189	189	189	191	191	191	191	191	192	192	192	193	193	193	194	194	194	194	194	194	194	194	194	194	195	195	195	195	195	195	195	195	195	195	195	195	195	195	195	195	195	195	195	195	195	195	195	195	196	196	196	196	197	197	197	199	200	201	202	202	202	202	202	202	202	202	202	202	202	203	203	203	203	203	205	205	213	213	213	213	214	214	214	214	215	215	216	216	220	220	221	225	225	225	225	225	226	226	227	228	229	229	230
Jiangsu	China	32.9711	119.455	1	5	9	18	33	47	70	99	129	168	202	236	271	308	341	373	408	439	468	492	515	543	570	593	604	617	626	629	631	631	631	631	631	631	631	631	631	631	631	631	631	631	631	631	631	631	631	631	631	631	631	631	631	631	631	631	631	631	631	631	633	633	636	638	640	641	641	644	645	646	646	647	651	651	651	651	651	651	651	651	652	653	653	653	653	653	653	653	653	653	653	653	653	653	653	653	653	653	653	653	653	653	653	653	653	653	653	653	653	653	653	653	653	653	653	653	653	653	653	653	653	653	653	653	653	653	653	653	653	653	653	653	653	653	653	653	653	653	653	653	653	653	653	653	653	653	653	653	653	653	653	653	654	654	654	654	654	654	654	654	654	654	654	654	654	654	654	654	654	654	654	654	654	654	654	654	654	654	654	654	654	654	655	655	655	655	655	655	655	655	655	655	655	658	658	658	658	659	659	659	659	659	659	659	659	661	661	661	664	664	664	665	665	665	665	665	665	665	665	665	665	665	665	665	665	665	665	665	665	665	665	665	665	665	665	665	665	665	665	665	665	665	665	665	665	666	666		Jiangsu	China	32.9711	119.455	0	0	0	0	0	0	0	0	0	0	0	0	0	0	0	0	0	0	0	0	0	0	0	0	0	0	0	0	0	0	0	0	0	0	0	0	0	0	0	0	0	0	0	0	0	0	0	0	0	0	0	0	0	0	0	0	0	0	0	0	0	0	0	0	0	0	0	0	0	0	0	0	0	0	0	0	0	0	0	0	0	0	0	0	0	0	0	0	0	0	0	0	0	0	0	0	0	0	0	0	0	0	0	0	0	0	0	0	0	0	0	0	0	0	0	0	0	0	0	0	0	0	0	0	0	0	0	0	0	0	0	0	0	0	0	0	0	0	0	0	0	0	0	0	0	0	0	0	0	0	0	0	0	0	0	0	0	0	0	0	0	0	0	0	0	0	0	0	0	0	0	0	0	0	0	0	0	0	0	0	0	0	0	0	0	0	0	0	0	0	0	0	0	0	0	0	0	0	0	0	0	0	0	0	0	0	0	0	0	0	0	0	0	0	0	0	0	0	0	0	0	0	0	0	0	0	0	0	0	0	0	0	0	0	0	0	0	0	0	0	0	0	0	0	0	0	0		Tibet	China	31.6927	88.0924	0	0	0	0	0	0	0	0	0	0	0	0	0	0	0	0	0	0	0	0	0	1	1	1	1	1	1	1	1	1	1	1	1	1	1	1	1	1	1	1	1	1	1	1	1	1	1	1	1	1	1	1	1	1	1	1	1	1	1	1	1	1	1	1	1	1	1	1	1	1	1	1	1	1	1	1	1	1	1	1	1	1	1	1	1	1	1	1	1	1	1	1	1	1	1	1	1	1	1	1	1	1	1	1	1	1	1	1	1	1	1	1	1	1	1	1	1	1	1	1	1	1	1	1	1	1	1	1	1	1	1	1	1	1	1	1	1	1	1	1	1	1	1	1	1	1	1	1	1	1	1	1	1	1	1	1	1	1	1	1	1	1	1	1	1	1	1	1	1	1	1	1	1	1	1	1	1	1	1	1	1	1	1	1	1	1	1	1	1	1	1	1	1	1	1	1	1	1	1	1	1	1	1	1	1	1	1	1	1	1	1	1	1	1	1	1	1	1	1	1	1	1	1	1	1	1	1	1	1	1	1	1	1	1	1	1	1	1	1	1	1	1	1	1	1	1	1
Jiangxi	China	27.614	115.722	2	7	18	18	36	72	109	109	162	240	286	333	391	476	548	600	661	698	740	771	804	844	872	900	913	925	930	933	934	934	934	934	934	934	934	934	934	935	935	935	935	935	935	935	935	935	935	935	935	935	935	935	935	935	935	935	935	935	935	935	936	936	936	936	936	936	936	937	937	937	937	937	937	937	937	937	937	937	937	937	937	937	937	937	937	937	937	937	937	937	937	937	937	937	937	937	937	937	937	937	937	937	937	937	937	937	937	937	937	937	937	937	937	937	937	937	937	937	937	937	937	937	937	937	937	937	937	937	937	937	937	937	937	932	932	932	932	932	932	932	932	932	932	932	932	932	932	932	932	932	932	932	932	932	932	932	932	932	932	932	932	932	932	932	932	932	932	932	932	932	932	932	932	932	932	932	932	932	932	932	932	932	932	932	932	932	932	932	932	932	932	932	932	932	932	932	932	932	932	932	932	932	932	932	932	932	932	932	932	932	935	935	935	935	935	935	935	935	935	935	935	935	935	935	935	935	935	935	935	935	935	935	935	935	935	935	935	935	935	935	935	935	935	935	935	935	935		Jiangxi	China	27.614	115.722	0	0	0	0	0	0	0	0	0	0	0	0	0	0	0	0	0	0	0	1	1	1	1	1	1	1	1	1	1	1	1	1	1	1	1	1	1	1	1	1	1	1	1	1	1	1	1	1	1	1	1	1	1	1	1	1	1	1	1	1	1	1	1	1	1	1	1	1	1	1	1	1	1	1	1	1	1	1	1	1	1	1	1	1	1	1	1	1	1	1	1	1	1	1	1	1	1	1	1	1	1	1	1	1	1	1	1	1	1	1	1	1	1	1	1	1	1	1	1	1	1	1	1	1	1	1	1	1	1	1	1	1	1	1	1	1	1	1	1	1	1	1	1	1	1	1	1	1	1	1	1	1	1	1	1	1	1	1	1	1	1	1	1	1	1	1	1	1	1	1	1	1	1	1	1	1	1	1	1	1	1	1	1	1	1	1	1	1	1	1	1	1	1	1	1	1	1	1	1	1	1	1	1	1	1	1	1	1	1	1	1	1	1	1	1	1	1	1	1	1	1	1	1	1	1	1	1	1	1	1	1	1	1	1	1	1	1	1	1	1	1	1	1	1	1	1	1		Xinjiang	China	41.1129	85.2401	0	0	0	0	0	0	0	0	0	0	0	0	0	0	0	0	0	0	0	0	3	3	6	6	10	12	12	12	20	22	24	25	28	30	30	34	43	52	62	64	66	68	69	70	71	72	73	73	73	73	73	73	73	73	73	73	73	73	73	73	73	73	73	73	73	73	73	73	73	73	73	73	73	73	73	73	73	73	73	73	73	73	73	73	73	73	73	73	73	73	73	73	73	73	73	73	73	73	73	73	73	73	73	73	73	73	73	73	73	73	73	73	73	73	73	73	73	73	73	73	73	73	73	73	73	73	73	73	73	73	73	73	73	73	73	73	73	73	73	73	73	73	73	73	73	73	73	73	73	73	73	73	73	73	73	73	73	73	73	73	73	73	73	73	73	73	73	73	73	73	73	73	73	73	73	73	73	73	73	73	73	73	73	73	73	73	73	73	75	79	82	89	96	103	115	125	133	153	181	211	258	296	337	375	424	457	498	521	545	569	597	625	672	701	716	739	775	792	806	825	837	850	865	877	879	883	885	889	896	899	899	899	899	899	899	899	899	899	899	899	899	899	899	899	899	899	899
Jilin	China	43.6661	126.192	0	1	3	4	4	6	8	9	14	14	17	23	31	42	54	59	65	69	78	80	81	83	84	86	88	89	89	89	90	91	91	91	91	93	93	93	93	93	93	93	93	93	93	93	93	93	93	93	93	93	93	93	93	93	93	93	93	93	93	93	93	93	93	94	95	95	97	98	98	98	98	98	98	98	98	98	98	98	98	98	98	99	100	100	102	102	102	102	104	104	106	106	108	109	109	110	110	110	111	111	112	112	112	112	112	112	113	113	124	127	127	133	134	138	140	144	146	151	151	151	151	154	155	155	155	155	155	155	155	155	155	155	155	155	155	155	155	155	155	155	155	155	155	155	155	155	155	155	155	155	155	155	155	155	155	155	155	155	155	155	155	155	155	155	155	155	155	155	155	155	155	155	155	155	155	155	155	155	155	155	155	155	155	155	155	155	157	157	157	157	157	157	157	157	157	157	157	157	157	157	157	157	157	157	157	157	157	157	157	157	157	157	157	157	157	157	157	157	157	157	157	157	157	157	157	157	157	157	157	157	157	157	157	157	157	157	157	157	157	157	157	157	157	157	157	157	157		Jilin	China	43.6661	126.192	0	0	0	0	0	0	0	0	0	0	0	0	0	0	0	0	1	1	1	1	1	1	1	1	1	1	1	1	1	1	1	1	1	1	1	1	1	1	1	1	1	1	1	1	1	1	1	1	1	1	1	1	1	1	1	1	1	1	1	1	1	1	1	1	1	1	1	1	1	1	1	1	1	1	1	1	1	1	1	1	1	1	1	1	1	1	1	1	1	1	1	1	1	1	1	1	1	1	1	1	1	1	1	1	1	1	1	1	1	1	1	1	1	1	1	2	2	2	2	2	2	2	2	2	2	2	2	2	2	2	2	2	2	2	2	2	2	2	2	2	2	2	2	2	2	2	2	2	2	2	2	2	2	2	2	2	2	2	2	2	2	2	2	2	2	2	2	2	2	2	2	2	2	2	2	2	2	2	2	2	2	2	2	2	2	2	2	2	2	2	2	2	2	2	2	2	2	2	2	2	2	2	2	2	2	2	2	2	2	2	2	2	2	2	2	2	2	2	2	2	2	2	2	2	2	2	2	2	2	2	2	2	2	2	2	2	2	2	2	2	2	2	2	2	2	2	2		Yunnan	China	24.974	101.487	0	0	0	0	0	0	0	0	0	1	2	3	5	5	5	7	12	17	18	19	20	26	27	36	42	42	47	57	60	79	96	107	115	124	129	144	150	156	157	163	168	169	169	169	170	170	170	170	170	170	170	170	172	172	172	172	172	172	172	172	172	172	172	172	172	172	172	172	172	172	172	172	172	172	172	172	173	173	173	173	174	174	174	175	176	176	177	177	178	178	178	178	180	180	181	181	181	181	181	181	181	181	181	181	181	181	182	182	183	183	183	183	183	183	183	183	183	183	183	183	183	183	183	183	183	183	183	183	183	183	183	183	183	183	183	183	183	183	183	183	183	183	183	183	183	183	183	183	183	183	183	183	183	183	183	183	183	183	183	183	183	183	183	183	183	183	183	183	183	183	183	183	183	183	183	183	183	184	184	184	185	185	185	185	186	186	186	186	186	186	186	187	187	187	187	187	187	187	187	188	188	188	188	188	188	188	188	188	188	189	189	189	189	189	189	189	189	189	191	191	191	191	191	191	191	191	191	192	192	193	193	193	193	193	193	194	195	195	195	195	195	196	196	196	196	196	196
Liaoning	China	41.2956	122.609	2	3	4	17	21	27	34	39	41	48	64	70	74	81	89	94	99	105	107	108	111	116	117	119	119	121	121	121	121	121	121	121	121	121	121	121	121	121	121	122	122	125	125	125	125	125	125	125	125	125	125	125	125	125	125	125	125	125	126	126	127	127	127	127	128	128	132	134	136	139	140	141	141	141	142	142	144	144	144	144	145	145	145	145	145	145	146	146	146	146	146	146	146	146	146	146	146	146	146	146	146	146	146	146	146	146	146	146	146	147	147	147	149	149	149	149	149	149	149	149	149	149	149	149	149	149	149	149	149	149	149	149	149	149	149	149	149	149	149	149	149	149	149	151	151	152	152	152	153	153	153	154	154	154	154	154	154	154	155	155	155	155	156	156	156	157	157	159	162	162	162	164	164	164	164	164	164	164	164	164	164	164	165	167	176	189	203	209	217	222	233	241	244	253	255	255	258	259	259	259	261	261	261	261	261	261	261	261	261	261	261	261	261	261	261	262	262	262	262	262	262	262	262	262	263	263	263	263	263	263	263	263	264	264	264	264	264	264	264	264	265	265	265	265	265	267	267		Liaoning	China	41.2956	122.609	0	0	0	0	0	0	0	0	0	0	0	0	0	0	0	0	0	0	0	0	0	1	1	1	1	1	1	1	1	1	1	1	1	1	1	1	1	1	1	1	1	1	1	1	1	1	1	1	1	1	1	1	1	1	1	1	1	1	2	2	2	2	2	2	2	2	2	2	2	2	2	2	2	2	2	2	2	2	2	2	2	2	2	2	2	2	2	2	2	2	2	2	2	2	2	2	2	2	2	2	2	2	2	2	2	2	2	2	2	2	2	2	2	2	2	2	2	2	2	2	2	2	2	2	2	2	2	2	2	2	2	2	2	2	2	2	2	2	2	2	2	2	2	2	2	2	2	2	2	2	2	2	2	2	2	2	2	2	2	2	2	2	2	2	2	2	2	2	2	2	2	2	2	2	2	2	2	2	2	2	2	2	2	2	2	2	2	2	2	2	2	2	2	2	2	2	2	2	2	2	2	2	2	2	2	2	2	2	2	2	2	2	2	2	2	2	2	2	2	2	2	2	2	2	2	2	2	2	2	2	2	2	2	2	2	2	2	2	2	2	2	2	2	2	2	2	2		Zhejiang	China	29.1832	120.093	0	0	1	1	1	1	3	3	4	14	21	32	43	62	78	94	123	175	201	242	270	321	360	403	428	456	507	535	604	633	679	719	760	782	808	867	932	975	1016	1046	1069	1093	1114	1124	1147	1154	1161	1176	1191	1195	1197	1197	1211	1211	1216	1216	1216	1217	1219	1219	1219	1221	1221	1221	1222	1222	1225	1225	1225	1226	1226	1228	1228	1229	1230	1230	1230	1232	1235	1235	1236	1238	1239	1242	1244	1244	1246	1246	1247	1249	1251	1252	1256	1256	1257	1258	1261	1262	1263	1264	1265	1265	1265	1267	1267	1267	1267	1267	1267	1267	1267	1267	1267	1267	1267	1267	1267	1267	1267	1267	1267	1267	1267	1267	1267	1267	1267	1267	1267	1267	1267	1267	1267	1267	1267	1267	1267	1267	1267	1267	1267	1267	1267	1267	1267	1267	1267	1267	1267	1267	1267	1267	1267	1267	1267	1267	1267	1267	1267	1267	1267	1267	1267	1267	1267	1267	1267	1267	1267	1267	1267	1267	1267	1267	1267	1267	1267	1267	1267	1267	1267	1267	1267	1267	1267	1268	1268	1268	1268	1268	1268	1268	1268	1268	1268	1268	1268	1268	1268	1268	1268	1268	1268	1268	1268	1268	1268	1268	1268	1268	1268	1268	1268	1268	1268	1268	1268	1268	1268	1268	1268	1268	1268	1268	1268	1268	1268	1268	1268	1268	1268	1268	1268	1268	1268	1268	1268	1272	1272	1272	1272	1272	1272	1272	1272	1272	1272
Macau	China	22.1667	113.55	1	2	2	2	5	6	7	7	7	7	7	8	8	10	10	10	10	10	10	10	10	10	10	10	10	10	10	10	10	10	10	10	10	10	10	10	10	10	10	10	10	10	10	10	10	10	10	10	10	10	10	10	10	10	11	12	15	17	17	18	24	24	25	30	31	33	37	37	38	41	41	41	43	43	44	44	44	45	45	45	45	45	45	45	45	45	45	45	45	45	45	45	45	45	45	45	45	45	45	45	45	45	45	45	45	45	45	45	45	45	45	45	45	45	45	45	45	45	45	45	45	45	45	45	45	45	45	45	45	45	45	45	45	45	45	45	45	45	45	45	45	45	45	45	45	45	45	45	45	45	45	45	45	45	45	46	46	46	46	46	46	46	46	46	46	46	46	46	46	46	46	46	46	46	46	46	46	46	46	46	46	46	46	46	46	46	46	46	46	46	46	46	46	46	46	46	46	46	46	46	46	46	46	46	46	46	46	46	46	46	46	46	46	46	46	46	46	46	46	46	46	46	46	46	46	46	46	46	46	46	46	46	46	46	46	46	46	46	46	46	46	46	46	46	46	46	46		Macau	China	22.1667	113.55	0	0	0	0	0	0	0	0	0	0	0	0	0	0	0	0	0	0	0	0	0	0	0	0	0	0	0	0	0	0	0	0	0	0	0	0	0	0	0	0	0	0	0	0	0	0	0	0	0	0	0	0	0	0	0	0	0	0	0	0	0	0	0	0	0	0	0	0	0	0	0	0	0	0	0	0	0	0	0	0	0	0	0	0	0	0	0	0	0	0	0	0	0	0	0	0	0	0	0	0	0	0	0	0	0	0	0	0	0	0	0	0	0	0	0	0	0	0	0	0	0	0	0	0	0	0	0	0	0	0	0	0	0	0	0	0	0	0	0	0	0	0	0	0	0	0	0	0	0	0	0	0	0	0	0	0	0	0	0	0	0	0	0	0	0	0	0	0	0	0	0	0	0	0	0	0	0	0	0	0	0	0	0	0	0	0	0	0	0	0	0	0	0	0	0	0	0	0	0	0	0	0	0	0	0	0	0	0	0	0	0	0	0	0	0	0	0	0	0	0	0	0	0	0	0	0	0	0	0	0	0	0	0	0	0	0	0	0	0	0	0	0	0	0	0	0	0			Colombia	4.5709	-74.2973	0	0	0	0	0	0	0	0	0	0	0	0	0	0	0	0	0	0	0	0	0	0	0	0	0	0	0	0	0	0	0	0	0	0	0	0	0	0	0	0	0	0	0	0	0	0	0	0	0	0	0	0	0	0	0	1	1	1	1	1	3	3	6	8	8	10	10	10	15	31	39	55	55	85	88	88	100	123	174	197	214	270	319	354	452	550	634	634	711	804	804	870	927	1003	1067	1133	1210	1268	1411	1439	1551	1666	1722	1807	2013	2148	2300	2424	2569	2705	2825	2971	3133	3358	3460	3587	3751	3903	4050	4256	4431	4575	4718	5016	5265	5511	6111	6132	6687	6935	7032	8384	9689	11171	12319	13670	13670	14414	16459	16459	16566	17366	17823	18749	19460	19985	19986	20400	21361	22726	24035	27412	29024	30517	30517	31729	33410	34999	38345	38345	40021	42143	43481	44606	45409	46643	47961	50370	51861	53634	56272	58800	61186	63451	65809	68806	71736	80637	85836	91793	95804	98840	101613	107951	113864	119667	125037	131161	136690	142777	148695	154387	160708	167239	173727	180258	186317	192355	198495	204591	212688	221484	230427	239785	250494	261293	274420	287436	301525	312323	326298	339124	348940	359792	374024	384165	395463	407114	417781	429608	440562	450609	459460	469552	479567	489151	498221	507770	518229	529279	529017	552885	569479	582694	592820	599385	606925	607978	610078	615457	615457	627685	633199	640900	640900	662277	662277
Ningxia	China	37.2692	106.165	1	1	2	3	4	7	11	12	17	21	26	28	31	34	34	40	43	45	45	49	53	58	64	67	70	70	70	70	71	71	71	71	71	71	71	71	72	72	73	73	74	74	75	75	75	75	75	75	75	75	75	75	75	75	75	75	75	75	75	75	75	75	75	75	75	75	75	75	75	75	75	75	75	75	75	75	75	75	75	75	75	75	75	75	75	75	75	75	75	75	75	75	75	75	75	75	75	75	75	75	75	75	75	75	75	75	75	75	75	75	75	75	75	75	75	75	75	75	75	75	75	75	75	75	75	75	75	75	75	75	75	75	75	75	75	75	75	75	75	75	75	75	75	75	75	75	75	75	75	75	75	75	75	75	75	75	75	75	75	75	75	75	75	75	75	75	75	75	75	75	75	75	75	75	75	75	75	75	75	75	75	75	75	75	75	75	75	75	75	75	75	75	75	75	75	75	75	75	75	75	75	75	75	75	75	75	75	75	75	75	75	75	75	75	75	75	75	75	75	75	75	75	75	75	75	75	75	75	75	75	75	75	75	75	75	75	75	75	75	75	75	75	75	75	75	75	75		Ningxia	China	37.2692	106.165	0	0	0	0	0	0	0	0	0	0	0	0	0	0	0	0	0	0	0	0	0	0	0	0	0	0	0	0	0	0	0	0	0	0	0	0	0	0	0	0	0	0	0	0	0	0	0	0	0	0	0	0	0	0	0	0	0	0	0	0	0	0	0	0	0	0	0	0	0	0	0	0	0	0	0	0	0	0	0	0	0	0	0	0	0	0	0	0	0	0	0	0	0	0	0	0	0	0	0	0	0	0	0	0	0	0	0	0	0	0	0	0	0	0	0	0	0	0	0	0	0	0	0	0	0	0	0	0	0	0	0	0	0	0	0	0	0	0	0	0	0	0	0	0	0	0	0	0	0	0	0	0	0	0	0	0	0	0	0	0	0	0	0	0	0	0	0	0	0	0	0	0	0	0	0	0	0	0	0	0	0	0	0	0	0	0	0	0	0	0	0	0	0	0	0	0	0	0	0	0	0	0	0	0	0	0	0	0	0	0	0	0	0	0	0	0	0	0	0	0	0	0	0	0	0	0	0	0	0	0	0	0	0	0	0	0	0	0	0	0	0	0	0	0	0	0	0			Comoros	-11.6455	43.3333	0	0	0	0	0	0	0	0	0	0	0	0	0	0	0	0	0	0	0	0	0	0	0	0	0	0	0	0	0	0	0	0	0	0	0	0	0	0	0	0	0	0	0	0	0	0	0	0	0	0	0	0	0	0	0	0	0	0	0	0	0	0	0	0	0	0	0	0	0	0	0	0	0	0	0	0	0	0	0	0	0	0	0	0	0	0	0	0	0	0	0	0	0	0	0	0	0	0	0	0	0	0	0	0	0	0	0	0	0	0	0	0	0	3	3	3	3	3	3	8	8	18	18	21	21	21	24	24	24	26	26	26	27	27	55	55	67	67	67	67	97	97	97	114	114	114	127	127	129	129	159	159	159	159	159	161	161	161	161	161	200	200	200	241	241	266	266	266	272	272	272	296	296	296	302	302	311	311	311	313	313	319	319	324	324	324	328	328	328	330	330	330	330	330	330	340	340	340	353	369	369	369	379	379	379	379	379	379	379	393	393	396	396	396	396	396	399	399	399	399	399	399	399	410	410	410	410	410	410	410	415	415	415	415	415	415	427	446	446	449	449	450	450	450	453	453	453
Qinghai	China	35.7452	95.9956	0	0	0	1	1	6	6	6	8	8	9	11	13	15	17	18	18	18	18	18	18	18	18	18	18	18	18	18	18	18	18	18	18	18	18	18	18	18	18	18	18	18	18	18	18	18	18	18	18	18	18	18	18	18	18	18	18	18	18	18	18	18	18	18	18	18	18	18	18	18	18	18	18	18	18	18	18	18	18	18	18	18	18	18	18	18	18	18	18	18	18	18	18	18	18	18	18	18	18	18	18	18	18	18	18	18	18	18	18	18	18	18	18	18	18	18	18	18	18	18	18	18	18	18	18	18	18	18	18	18	18	18	18	18	18	18	18	18	18	18	18	18	18	18	18	18	18	18	18	18	18	18	18	18	18	18	18	18	18	18	18	18	18	18	18	18	18	18	18	18	18	18	18	18	18	18	18	18	18	18	18	18	18	18	18	18	18	18	18	18	18	18	18	18	18	18	18	18	18	18	18	18	18	18	18	18	18	18	18	18	18	18	18	18	18	18	18	18	18	18	18	18	18	18	18	18	18	18	18	18	18	18	18	18	18	18	18	18	18	18	18	18	18	18	18	18	18		Qinghai	China	35.7452	95.9956	0	0	0	0	0	0	0	0	0	0	0	0	0	0	0	0	0	0	0	0	0	0	0	0	0	0	0	0	0	0	0	0	0	0	0	0	0	0	0	0	0	0	0	0	0	0	0	0	0	0	0	0	0	0	0	0	0	0	0	0	0	0	0	0	0	0	0	0	0	0	0	0	0	0	0	0	0	0	0	0	0	0	0	0	0	0	0	0	0	0	0	0	0	0	0	0	0	0	0	0	0	0	0	0	0	0	0	0	0	0	0	0	0	0	0	0	0	0	0	0	0	0	0	0	0	0	0	0	0	0	0	0	0	0	0	0	0	0	0	0	0	0	0	0	0	0	0	0	0	0	0	0	0	0	0	0	0	0	0	0	0	0	0	0	0	0	0	0	0	0	0	0	0	0	0	0	0	0	0	0	0	0	0	0	0	0	0	0	0	0	0	0	0	0	0	0	0	0	0	0	0	0	0	0	0	0	0	0	0	0	0	0	0	0	0	0	0	0	0	0	0	0	0	0	0	0	0	0	0	0	0	0	0	0	0	0	0	0	0	0	0	0	0	0	0	0	0			Congo (Brazzaville)	-0.228	15.8277	0	0	0	0	0	0	0	0	0	0	0	0	0	0	0	0	0	0	0	0	0	0	0	0	0	0	0	0	0	0	0	0	0	0	0	0	0	0	0	0	0	0	0	0	0	0	0	0	0	0	0	0	0	0	0	0	0	0	0	0	0	0	0	0	0	0	0	0	0	0	0	2	2	2	2	2	2	2	5	5	5	5	5	5	11	11	11	11	11	16	16	16	16	19	19	19	19	19	19	19	25	25	25	26	26	30	30	33	33	33	53	53	53	87	87	87	87	110	132	132	137	137	147	147	147	147	161	161	161	161	179	179	179	179	179	182	210	210	210	221	221	221	221	221	221	391	391	391	391	391	391	391	456	456	456	456	456	456	456	456	456	486	486	501	501	501	501	501	525	525	589	589	589	589	589	589	589	626	626	626	666	666	666	666	756	756	756	829	829	829	829	829	829	829	1589	1589	1589	1589	1589	1589	1589	1589	1625	1625	1625	1625	1625	1625	1625	1625	1625	1625	1625	1625	1625	1742	1742	1742	1742	1742	1742	1742	1742	1742	1742	1742	1742	1742	1742	3887	3887	3887	3887	3887	3887	3887	3887	3887	3887	3887	3887	3887	3887	3887	3887	3887	3887
Shaanxi	China	35.1917	108.87	0	3	5	15	22	35	46	56	63	87	101	116	128	142	165	173	184	195	208	213	219	225	229	230	232	236	240	240	242	245	245	245	245	245	245	245	245	245	245	245	245	245	245	245	245	245	245	245	245	245	245	245	245	245	245	246	246	246	247	248	248	248	249	250	253	253	253	253	253	253	255	255	255	256	256	256	256	256	256	256	256	256	256	256	256	256	256	256	256	256	277	279	279	286	286	286	286	306	306	306	306	306	306	306	308	308	308	308	308	308	308	308	308	308	308	308	308	308	308	308	308	308	308	308	308	308	308	308	308	308	308	309	309	309	309	309	311	311	311	311	311	311	311	311	313	313	313	314	314	314	316	317	317	319	319	319	319	320	320	320	320	320	320	320	320	321	321	321	321	321	321	321	321	321	321	321	322	322	322	322	322	322	323	323	323	323	323	323	323	324	324	324	326	326	326	327	328	328	328	328	331	340	341	341	346	348	351	354	356	358	358	358	360	362	362	364	364	364	364	364	364	365	365	365	371	373	374	377	377	377	378	378	379	380	381	381	381	382	384	397	399	399	401	401	401	402	402		Shaanxi	China	35.1917	108.87	0	0	0	0	0	0	0	0	0	0	0	0	0	0	0	0	0	0	0	0	0	0	0	0	0	0	0	0	0	1	1	1	1	1	1	1	1	1	1	1	1	1	1	1	1	1	1	1	1	1	2	2	2	2	2	3	3	3	3	3	3	3	3	3	3	3	3	3	3	3	3	3	3	3	3	3	3	3	3	3	3	3	3	3	3	3	3	3	3	3	3	3	3	3	3	3	3	3	3	3	3	3	3	3	3	3	3	3	3	3	3	3	3	3	3	3	3	3	3	3	3	3	3	3	3	3	3	3	3	3	3	3	3	3	3	3	3	3	3	3	3	3	3	3	3	3	3	3	3	3	3	3	3	3	3	3	3	3	3	3	3	3	3	3	3	3	3	3	3	3	3	3	3	3	3	3	3	3	3	3	3	3	3	3	3	3	3	3	3	3	3	3	3	3	3	3	3	3	3	3	3	3	3	3	3	3	3	3	3	3	3	3	3	3	3	3	3	3	3	3	3	3	3	3	3	3	3	3	3	3	3	3	3	3	3	3	3	3	3	3	3	3	3	3	3	3	3			Congo (Kinshasa)	-4.0383	21.7587	0	0	0	0	0	0	0	0	0	0	0	0	0	0	0	0	0	0	0	0	0	0	0	0	0	0	0	0	0	0	0	0	0	0	0	0	0	0	0	0	0	0	0	0	0	0	0	0	0	0	0	0	0	0	0	0	0	0	0	0	0	0	0	0	0	2	2	2	2	2	3	3	3	3	3	5	9	9	9	13	16	16	17	20	21	23	25	26	26	27	35	45	47	48	49	50	50	56	59	73	75	75	75	80	90	92	103	130	130	136	141	146	148	157	212	270	270	272	290	302	303	312	312	317	337	340	365	381	400	428	448	454	482	492	495	512	537	537	537	539	565	567	580	595	600	613	628	640	685	719	807	841	856	861	870	885	900	937	985	1050	1426	1785	2317	2684	2961	3184	3226	3226	3226	3513	3513	3615	3615	3620	3948	3983	4248	4248	4313	4335	4335	4528	4790	5105	5109	5305	5510	5700	5930	6095	6437	6796	7030	7319	7424	7727	7821	8048	8174	8275	8324	8363	8375	8421	8480	8512	8597	8705	8705	8882	8895	8895	8920	8920	8934	8953	8972	8987	9020	9035	9068	9103	9133	9322	9347	9367	9367	9420	9439	9451	9501	9523	9533	9622	9719	9756	9807	9817	9827	9840	9863	9891	9930	9952	10011	10041	10051
Shandong	China	36.3427	118.15	2	6	15	27	46	75	95	130	158	184	206	230	259	275	307	347	386	416	444	466	487	497	509	523	532	537	541	543	544	546	749	750	754	755	756	756	756	756	756	758	758	758	758	758	758	758	758	758	758	760	760	760	760	760	760	761	761	761	762	764	767	768	768	769	771	772	772	772	773	774	774	775	778	778	779	780	781	783	783	783	784	784	784	784	784	784	787	787	787	787	787	787	787	787	787	787	787	787	787	787	787	787	788	788	788	788	788	788	788	788	788	788	788	788	788	788	788	788	788	788	788	788	788	788	788	788	788	788	790	792	792	792	792	792	792	792	792	792	792	792	792	792	792	792	792	792	792	792	792	792	792	792	792	792	792	792	792	792	792	792	792	792	792	792	792	792	792	792	792	792	792	792	793	793	793	793	794	796	797	798	798	798	798	798	798	799	799	799	799	799	799	799	802	804	804	804	805	805	806	806	810	816	817	821	821	821	821	822	822	823	824	827	830	830	831	831	831	831	831	831	831	831	831	831	831	831	831	831	831	831	831	831	831	831	831	831	831	831	831	831	831	831	831	831	832	832	832		Shandong	China	36.3427	118.15	0	0	0	0	0	0	0	0	0	0	0	0	0	0	0	0	0	0	1	1	1	2	2	2	2	2	2	3	3	4	4	4	4	5	6	6	6	6	6	6	6	6	6	6	6	6	6	6	6	6	6	7	7	7	7	7	7	7	7	7	7	7	7	7	7	7	7	7	7	7	7	7	7	7	7	7	7	7	7	7	7	7	7	7	7	7	7	7	7	7	7	7	7	7	7	7	7	7	7	7	7	7	7	7	7	7	7	7	7	7	7	7	7	7	7	7	7	7	7	7	7	7	7	7	7	7	7	7	7	7	7	7	7	7	7	7	7	7	7	7	7	7	7	7	7	7	7	7	7	7	7	7	7	7	7	7	7	7	7	7	7	7	7	7	7	7	7	7	7	7	7	7	7	7	7	7	7	7	7	7	7	7	7	7	7	7	7	7	7	7	7	7	7	7	7	7	7	7	7	7	7	7	7	7	7	7	7	7	7	7	7	7	7	7	7	7	7	7	7	7	7	7	7	7	7	7	7	7	7	7	7	7	7	7	7	7	7	7	7	7	7	7	7	7	7	7	7			Costa Rica	9.7489	-83.7534	0	0	0	0	0	0	0	0	0	0	0	0	0	0	0	0	0	0	0	0	0	0	0	0	0	0	0	0	0	0	0	0	0	0	0	0	0	0	0	0	0	0	0	0	0	0	0	0	0	0	0	0	0	0	0	0	0	0	0	2	2	2	2	2	2	3	3	3	4	4	4	6	11	13	16	18	24	29	30	42	49	56	62	66	67	74	88	97	112	124	150	180	196	216	242	264	287	306	323	338	355	372	386	399	413	428	445	461	480	501	517	520	527	535	542	551	565	575	577	582	592	600	607	620	628	634	639	646	653	658	669	676	682	685	687	695	701	704	712	717	722	722	731	743	752	771	794	899	937	982	1014	1032	1043	1129	1210	1227	1280	1325	1366	1394	1436	1516	1589	1657	1721	1745	1776	1810	1929	2023	2110	2220	2239	2304	2441	2551	2673	2818	2902	2966	3019	3194	3322	3448	3505	3640	3736	3824	3920	4050	4280	4404	4531	4585	4689	6590	6851	7038	7266	7589	7730	7823	7971	8189	8412	8785	9010	9062	9233	9462	9660	9939	10159	10372	10518	12758	13073	13317	14471	14664	15737	15737	16056	16270	16512	17855	18053	18211	18211	19083	19285	19544	20322	20710	20928	20928	21206	21536	21752	22662	23160	23552	23552	25127	25706	26136	26554
Shanghai	China	31.202	121.449	9	16	20	33	40	53	66	96	112	135	169	182	203	219	243	257	277	286	293	299	303	311	315	318	326	328	333	333	333	334	334	335	335	335	336	337	337	337	337	337	337	338	338	339	342	342	342	342	344	344	344	346	353	353	355	358	361	363	371	380	404	404	414	433	451	468	485	492	498	509	516	522	526	529	531	536	538	543	552	555	555	607	618	618	622	628	628	628	635	638	638	639	641	641	642	642	644	645	647	652	652	652	655	656	656	657	657	657	659	659	659	660	660	660	665	665	666	666	666	666	666	667	668	668	669	670	671	671	672	672	672	673	673	673	677	677	677	678	678	678	684	689	690	691	692	695	695	697	697	697	698	701	701	703	703	705	706	707	708	712	712	713	714	715	716	716	716	718	721	721	721	724	725	725	731	732	733	733	733	733	735	737	738	739	741	741	741	743	744	744	744	748	749	749	750	752	757	764	766	768	786	794	798	800	816	820	825	828	842	850	851	862	875	875	880	882	886	888	891	894	897	903	904	908	908	913	916	918	922	922	923	929	937	939	942	947	948	950	954	966	968	972	974	975	975	977	981		Shanghai	China	31.202	121.449	0	0	0	0	1	1	1	1	1	1	1	1	1	1	1	1	1	1	1	1	1	1	1	1	1	1	1	1	2	2	2	3	3	3	3	3	3	3	3	3	3	3	3	3	3	3	3	3	3	3	3	3	3	3	3	3	3	3	3	3	4	4	4	5	5	5	5	5	5	5	6	6	6	6	6	6	6	7	7	7	7	7	7	7	7	7	7	7	7	7	7	7	7	7	7	7	7	7	7	7	7	7	7	7	7	7	7	7	7	7	7	7	7	7	7	7	7	7	7	7	7	7	7	7	7	7	7	7	7	7	7	7	7	7	7	7	7	7	7	7	7	7	7	7	7	7	7	7	7	7	7	7	7	7	7	7	7	7	7	7	7	7	7	7	7	7	7	7	7	7	7	7	7	7	7	7	7	7	7	7	7	7	7	7	7	7	7	7	7	7	7	7	7	7	7	7	7	7	7	7	7	7	7	7	7	7	7	7	7	7	7	7	7	7	7	7	7	7	7	7	7	7	7	7	7	7	7	7	7	7	7	7	7	7	7	7	7	7	7	7	7	7	7	7	7	7	7			Cote d'Ivoire	7.54	-5.5471	0	0	0	0	0	0	0	0	0	0	0	0	0	0	0	0	0	0	0	0	0	0	0	0	0	0	0	0	0	0	0	0	0	0	0	0	0	0	0	0	0	0	0	0	0	0	0	0	0	0	0	0	0	0	0	1	1	1	1	1	1	1	2	3	3	3	3	4	6	7	9	15	19	25	37	41	41	48	52	52	58	85	89	114	114	146	193	239	260	260	303	310	359	419	419	468	499	525	557	574	597	622	653	693	701	721	742	754	769	794	818	820	902	930	942	987	1004	1040	1050	1083	1100	1146	1188	1219	1257	1286	1302	1326	1370	1385	1435	1467	1501	1530	1584	1604	1750	1818	1869	2045	2174	2212	2263	2397	2505	2590	2637	2749	2863	2942	2992	3068	3493	3182	3419	3487	3587	3722	3808	3996	4273	4381	4660	4726	4807	5067	5384	5487	5571	5752	6080	6357	6654	6810	6908	7146	7363	7607	8000	8366	8659	8857	8995	9282	9499	9880	10178	10361	10537	10793	11160	11428	11750	11801	11887	11955	12191	12484	12802	12893	12926	13052	13321	13321	13522	13721	13759	13947	13990	14183	14422	14611	14820	15106	15301	15633	15908	15941	16139	16315	16440	16553	16699	16814	16933	17045	17162	17323	17472	17599	17688	17770	17884	17960	17960	18112	18174	18228	18289	18330	18392	18392	18460	18630	18682	18875	19003
Shanxi	China	37.5777	112.292	1	1	1	6	9	13	27	27	35	39	47	66	74	81	81	96	104	115	119	119	124	126	126	127	128	129	130	131	131	132	132	132	132	133	133	133	133	133	133	133	133	133	133	133	133	133	133	133	133	133	133	133	133	133	133	133	133	133	133	133	133	134	134	134	135	135	135	136	136	136	137	137	137	137	138	138	138	163	166	168	172	172	173	173	186	194	197	197	197	197	197	197	197	197	197	197	197	197	197	197	197	197	198	198	198	198	198	198	198	198	198	198	198	198	198	198	198	198	198	198	198	198	198	198	198	198	198	198	198	198	198	198	198	198	198	198	198	198	198	198	198	198	198	198	198	198	198	198	198	198	198	198	198	198	198	198	198	198	198	198	198	198	198	198	198	198	198	199	199	199	199	200	200	200	201	201	201	201	201	201	201	201	201	201	201	201	201	201	201	201	201	201	201	201	201	201	201	201	201	201	201	201	201	201	201	201	201	201	201	201	201	201	201	201	202	202	202	202	202	202	202	203	203	203	203	203	203	203	203	203	203	203	203	203	203	203	203	203	203	203	203	203	203	203	203	203	203		Shanxi	China	37.5777	112.292	0	0	0	0	0	0	0	0	0	0	0	0	0	0	0	0	0	0	0	0	0	0	0	0	0	0	0	0	0	0	0	0	0	0	0	0	0	0	0	0	0	0	0	0	0	0	0	0	0	0	0	0	0	0	0	0	0	0	0	0	0	0	0	0	0	0	0	0	0	0	0	0	0	0	0	0	0	0	0	0	0	0	0	0	0	0	0	0	0	0	0	0	0	0	0	0	0	0	0	0	0	0	0	0	0	0	0	0	0	0	0	0	0	0	0	0	0	0	0	0	0	0	0	0	0	0	0	0	0	0	0	0	0	0	0	0	0	0	0	0	0	0	0	0	0	0	0	0	0	0	0	0	0	0	0	0	0	0	0	0	0	0	0	0	0	0	0	0	0	0	0	0	0	0	0	0	0	0	0	0	0	0	0	0	0	0	0	0	0	0	0	0	0	0	0	0	0	0	0	0	0	0	0	0	0	0	0	0	0	0	0	0	0	0	0	0	0	0	0	0	0	0	0	0	0	0	0	0	0	0	0	0	0	0	0	0	0	0	0	0	0	0	0	0	0	0	0			Croatia	45.1	15.2	0	0	0	0	0	0	0	0	0	0	0	0	0	0	0	0	0	0	0	0	0	0	0	0	0	0	0	0	0	0	0	0	0	0	0	0	0	0	0	0	0	0	0	0	0	0	0	0	0	0	0	1	1	1	2	4	4	5	5	5	5	5	5	22	22	37	45	52	67	67	73	88	92	119	125	130	167	179	219	231	323	373	400	415	473	529	600	615	709	771	801	869	883	982	1034	1103	1166	1232	1288	1348	1421	1463	1489	1522	1560	1601	1641	1689	1726	1764	1784	1808	1834	1850	1869	1913	1936	1946	1967	1978	1978	2011	2023	2027	2035	2046	2047	2051	2059	2063	2072	2077	2088	2095	2105	2113	2121	2126	2128	2130	2130	2132	2133	2134	2134	2140	2140	2141	2142	2142	2142	2142	2142	2142	2145	2149	2150	2152	2152	2155	2155	2155	2155	2168	2183	2196	2210	2229	2277	2323	2377	2466	2486	2514	2558	2629	2729	2825	2929	3018	3101	3183	3278	3394	3555	3778	3866	3936	4034	4099	4178	4267	4341	4373	4438	4517	4589	4688	4758	4817	4861	4906	4962	5024	5078	5134	5193	5220	5254	5318	5386	5472	5584	5678	5801	5926	6124	6362	6595	6809	7024	7212	7434	7735	7968	8266	8530	8771	9008	9266	9553	9833	10142	10466	10721	10899	11151	11412	11690	11933	12169	12353	12536	12737	12987	13815	14111
Sichuan	China	30.6171	102.71	5	8	15	28	44	69	90	108	142	177	207	231	254	282	301	321	344	364	386	405	417	436	451	463	470	481	495	508	514	520	525	526	526	527	529	531	534	538	538	538	538	538	538	539	539	539	539	539	539	539	539	539	539	539	539	540	540	540	541	542	543	543	545	547	547	548	548	550	550	550	552	554	555	557	558	559	560	560	560	560	560	560	560	560	560	560	560	561	561	561	561	561	561	561	561	561	561	561	561	561	561	561	561	561	561	561	561	561	561	561	561	561	561	561	561	561	561	561	561	561	561	563	563	564	564	564	564	564	564	564	575	577	577	577	578	578	578	581	582	582	582	582	583	583	587	588	589	589	589	589	589	589	589	589	589	589	589	589	592	595	595	595	595	595	596	596	596	598	599	599	599	599	599	599	599	599	599	599	599	602	603	603	603	603	603	603	604	604	604	604	604	604	608	608	609	610	610	611	611	611	615	615	616	618	619	623	624	626	626	626	627	628	628	628	631	635	640	644	648	650	652	652	652	653	655	656	656	656	658	663	664	664	665	665	665	665	666	670	670	670	672	672	672	672	675	675	676		Sichuan	China	30.6171	102.71	0	0	0	0	0	0	0	1	1	1	1	1	1	1	1	1	1	1	1	1	1	1	1	1	1	3	3	3	3	3	3	3	3	3	3	3	3	3	3	3	3	3	3	3	3	3	3	3	3	3	3	3	3	3	3	3	3	3	3	3	3	3	3	3	3	3	3	3	3	3	3	3	3	3	3	3	3	3	3	3	3	3	3	3	3	3	3	3	3	3	3	3	3	3	3	3	3	3	3	3	3	3	3	3	3	3	3	3	3	3	3	3	3	3	3	3	3	3	3	3	3	3	3	3	3	3	3	3	3	3	3	3	3	3	3	3	3	3	3	3	3	3	3	3	3	3	3	3	3	3	3	3	3	3	3	3	3	3	3	3	3	3	3	3	3	3	3	3	3	3	3	3	3	3	3	3	3	3	3	3	3	3	3	3	3	3	3	3	3	3	3	3	3	3	3	3	3	3	3	3	3	3	3	3	3	3	3	3	3	3	3	3	3	3	3	3	3	3	3	3	3	3	3	3	3	3	3	3	3	3	3	3	3	3	3	3	3	3	3	3	3	3	3	3	3	3	3			Cuba	21.5218	-77.7812	0	0	0	0	0	0	0	0	0	0	0	0	0	0	0	0	0	0	0	0	0	0	0	0	0	0	0	0	0	0	0	0	0	0	0	0	0	0	0	0	0	0	0	0	0	0	0	0	0	0	0	0	0	0	0	0	0	0	0	0	0	0	1	1	1	4	4	4	4	8	12	13	15	15	15	18	27	27	28	51	77	92	121	132	151	171	192	227	255	285	309	341	365	416	437	501	525	575	617	681	714	765	827	876	954	1001	1031	1078	1140	1193	1229	1277	1326	1383	1425	1460	1495	1505	1538	1573	1603	1631	1671	1689	1704	1709	1724	1734	1760	1795	1809	1826	1827	1830	1839	1848	1855	1862	1868	1880	1886	1893	1902	1923	1948	1965	1994	1999	2020	2037	2071	2103	2113	2123	2130	2171	2180	2187	2201	2211	2214	2218	2221	2224	2227	2229	2234	2240	2242	2244	2249	2254	2258	2268	2275	2277	2285	2300	2304	2308	2308	2321	2326	2339	2341	2345	2349	2351	2352	2353	2355	2355	2367	2369	2373	2382	2396	2409	2429	2442	2451	2460	2472	2504	2525	2547	2568	2620	2692	2794	2863	2894	2951	3006	3044	3079	3102	3159	3195	3222	3273	3327	3378	3395	3458	3474	3487	3570	3590	3642	3700	3727	3779	3844	3878	3930	4040	4119	4131	4230	4249	4284	4412	4462	4506	4582	4613
Tianjin	China	39.3054	117.323	4	4	8	10	14	23	24	27	31	32	41	48	60	67	69	79	81	88	91	95	106	112	119	120	122	124	125	128	130	131	132	135	135	135	135	135	136	136	136	136	136	136	136	136	136	136	136	136	136	136	136	136	136	136	136	136	136	137	137	137	137	141	145	145	151	155	161	166	174	174	176	176	180	180	180	180	180	180	182	183	183	183	184	185	185	186	189	189	189	189	189	189	189	190	190	190	190	190	190	190	190	190	190	190	190	190	190	191	191	191	191	191	191	191	191	192	192	192	192	192	192	192	192	192	192	192	192	192	192	192	192	192	192	192	192	192	193	193	193	194	195	195	196	196	196	196	196	197	197	197	197	197	198	198	198	198	198	198	198	198	198	198	198	198	199	199	199	199	199	199	199	203	203	203	203	203	203	203	203	203	203	203	203	203	203	204	204	204	204	204	205	205	205	205	205	205	205	205	205	205	205	205	205	205	205	205	207	207	209	209	210	216	216	218	218	219	220	220	220	220	221	226	229	229	229	230	231	231	232	233	233	233	233	233	234	234	234	234	234	237	237	237	237	238	239	239	239		Tianjin	China	39.3054	117.323	0	0	0	0	0	0	0	0	0	0	0	0	0	0	1	1	1	1	1	1	2	2	3	3	3	3	3	3	3	3	3	3	3	3	3	3	3	3	3	3	3	3	3	3	3	3	3	3	3	3	3	3	3	3	3	3	3	3	3	3	3	3	3	3	3	3	3	3	3	3	3	3	3	3	3	3	3	3	3	3	3	3	3	3	3	3	3	3	3	3	3	3	3	3	3	3	3	3	3	3	3	3	3	3	3	3	3	3	3	3	3	3	3	3	3	3	3	3	3	3	3	3	3	3	3	3	3	3	3	3	3	3	3	3	3	3	3	3	3	3	3	3	3	3	3	3	3	3	3	3	3	3	3	3	3	3	3	3	3	3	3	3	3	3	3	3	3	3	3	3	3	3	3	3	3	3	3	3	3	3	3	3	3	3	3	3	3	3	3	3	3	3	3	3	3	3	3	3	3	3	3	3	3	3	3	3	3	3	3	3	3	3	3	3	3	3	3	3	3	3	3	3	3	3	3	3	3	3	3	3	3	3	3	3	3	3	3	3	3	3	3	3	3	3	3	3	3			Cyprus	35.1264	33.4299	0	0	0	0	0	0	0	0	0	0	0	0	0	0	0	0	0	0	0	0	0	0	0	0	0	0	0	0	0	0	0	0	0	0	0	0	0	0	0	0	0	0	0	0	0	0	0	0	0	0	0	0	0	0	0	0	0	0	0	0	3	3	3	3	4	15	15	15	22	23	28	28	28	33	37	45	47	52	53	58	61	65	65	65	65	77	77	79	81	81	98	98	98	98	148	148	148	148	148	296	296	296	296	296	296	296	400	400	401	401	401	449	449	481	481	515	515	515	515	516	561	561	594	594	594	594	594	784	784	790	790	790	790	790	790	807	807	807	807	807	807	807	807	807	807	807	816	816	818	818	824	824	824	824	824	824	824	824	833	833	833	833	833	839	839	839	839	839	839	839	839	839	839	839	839	839	845	845	845	845	847	847	847	847	847	852	852	852	852	852	852	852	852	856	856	856	856	856	856	856	870	870	870	870	870	870	870	870	870	878	878	878	878	878	878	878	935	935	935	935	935	935	1139	1139	1139	1139	1139	1237	1237	1237	1237	1237	1237	1237	1281	1281	1282	1282	1282	1282	1282	1282	1282	1369	1369	1369	1369
Tibet	China	31.6927	88.0924	0	0	0	0	0	0	0	0	1	1	1	1	1	1	1	1	1	1	1	1	1	1	1	1	1	1	1	1	1	1	1	1	1	1	1	1	1	1	1	1	1	1	1	1	1	1	1	1	1	1	1	1	1	1	1	1	1	1	1	1	1	1	1	1	1	1	1	1	1	1	1	1	1	1	1	1	1	1	1	1	1	1	1	1	1	1	1	1	1	1	1	1	1	1	1	1	1	1	1	1	1	1	1	1	1	1	1	1	1	1	1	1	1	1	1	1	1	1	1	1	1	1	1	1	1	1	1	1	1	1	1	1	1	1	1	1	1	1	1	1	1	1	1	1	1	1	1	1	1	1	1	1	1	1	1	1	1	1	1	1	1	1	1	1	1	1	1	1	1	1	1	1	1	1	1	1	1	1	1	1	1	1	1	1	1	1	1	1	1	1	1	1	1	1	1	1	1	1	1	1	1	1	1	1	1	1	1	1	1	1	1	1	1	1	1	1	1	1	1	1	1	1	1	1	1	1	1	1	1	1	1	1	1	1	1	1	1	1	1	1	1	1	1	1	1	1	1		Tibet	China	31.6927	88.0924	0	0	0	0	0	0	0	0	0	0	0	0	0	0	0	0	0	0	0	0	0	0	0	0	0	0	0	0	0	0	0	0	0	0	0	0	0	0	0	0	0	0	0	0	0	0	0	0	0	0	0	0	0	0	0	0	0	0	0	0	0	0	0	0	0	0	0	0	0	0	0	0	0	0	0	0	0	0	0	0	0	0	0	0	0	0	0	0	0	0	0	0	0	0	0	0	0	0	0	0	0	0	0	0	0	0	0	0	0	0	0	0	0	0	0	0	0	0	0	0	0	0	0	0	0	0	0	0	0	0	0	0	0	0	0	0	0	0	0	0	0	0	0	0	0	0	0	0	0	0	0	0	0	0	0	0	0	0	0	0	0	0	0	0	0	0	0	0	0	0	0	0	0	0	0	0	0	0	0	0	0	0	0	0	0	0	0	0	0	0	0	0	0	0	0	0	0	0	0	0	0	0	0	0	0	0	0	0	0	0	0	0	0	0	0	0	0	0	0	0	0	0	0	0	0	0	0	0	0	0	0	0	0	0	0	0	0	0	0	0	0	0	0	0	0	0	0			Czechia	49.8175	15.473	0	0	0	0	0	0	0	0	0	0	0	0	0	0	0	0	0	0	0	0	0	0	0	0	0	0	0	0	0	0	0	0	0	0	0	0	0	0	0	0	0	0	0	0	0	0	0	0	0	0	0	0	0	0	3	3	3	3	4	6	6	6	10	10	10	11	11	11	25	45	61	67	72	78	96	121	172	233	301	346	411	464	519	642	819	972	1174	1227	1298	1559	1753	1989	2152	2371	2453	2545	2826	2948	3108	3314	3372	3461	3587	3807	4006	4205	4371	4413	4447	4474	4711	4889	5047	5241	5381	5422	5462	5641	5726	5830	5926	6025	6044	6078	6182	6270	6370	6460	6500	6546	6558	6642	6686	6749	6809	6881	6885	6891	6994	7053	7111	7166	7215	7219	7226	7296	7358	7399	7440	7473	7477	7499	7537	7555	7588	7649	7668	7682	7705	7746	7771	7797	7822	7848	7852	7864	7873	7910	8010	8128	8208	8227	8247	8373	8441	8507	8640	8725	8733	8761	8836	8918	9144	9328	9422	9590	11428	11428	11428	11429	11482	11569	11587	11605	11708	11812	11909	12320	12749	12764	12785	12983	13222	13407	13574	13731	13763	13799	14622	15146	15615	15886	16040	16087	16125	16376	16662	16954	17190	17497	17541	17547	17807	18116	18326	18663	19027	19039	19053	19855	20139	20374	20787	21140	21205	21294	22020	22613	22931	23377	23858	24228	24755	25425	26151	26709	27382
Xinjiang	China	41.1129	85.2401	0	2	2	3	4	5	10	13	14	17	18	21	24	29	32	36	39	42	45	49	55	59	63	65	70	71	75	76	76	76	76	76	76	76	76	76	76	76	76	76	76	76	76	76	76	76	76	76	76	76	76	76	76	76	76	76	76	76	76	76	76	76	76	76	76	76	76	76	76	76	76	76	76	76	76	76	76	76	76	76	76	76	76	76	76	76	76	76	76	76	76	76	76	76	76	76	76	76	76	76	76	76	76	76	76	76	76	76	76	76	76	76	76	76	76	76	76	76	76	76	76	76	76	76	76	76	76	76	76	76	76	76	76	76	76	76	76	76	76	76	76	76	76	76	76	76	76	76	76	76	76	76	76	76	76	76	76	76	76	76	76	76	76	76	76	76	76	76	76	76	76	76	76	76	76	76	82	93	106	123	131	140	158	171	191	213	254	311	400	496	608	639	668	696	724	746	773	799	824	839	853	866	875	883	891	898	902	902	902	902	902	902	902	902	902	902	902	902	902	902	902	902	902	902	902	902	902	902	902	902	902	902	902	902	902	902	902	902	902	902	902	902	902	902	902	902	902		Xinjiang	China	41.1129	85.2401	0	0	0	0	0	0	0	0	0	0	0	0	0	0	0	0	0	0	0	0	0	0	1	1	1	1	1	1	1	1	1	2	2	2	2	2	2	3	3	3	3	3	3	3	3	3	3	3	3	3	3	3	3	3	3	3	3	3	3	3	3	3	3	3	3	3	3	3	3	3	3	3	3	3	3	3	3	3	3	3	3	3	3	3	3	3	3	3	3	3	3	3	3	3	3	3	3	3	3	3	3	3	3	3	3	3	3	3	3	3	3	3	3	3	3	3	3	3	3	3	3	3	3	3	3	3	3	3	3	3	3	3	3	3	3	3	3	3	3	3	3	3	3	3	3	3	3	3	3	3	3	3	3	3	3	3	3	3	3	3	3	3	3	3	3	3	3	3	3	3	3	3	3	3	3	3	3	3	3	3	3	3	3	3	3	3	3	3	3	3	3	3	3	3	3	3	3	3	3	3	3	3	3	3	3	3	3	3	3	3	3	3	3	3	3	3	3	3	3	3	3	3	3	3	3	3	3	3	3	3	3	3	3	3	3	3	3	3	3	3	3	3	3	3	3	3	3		Faroe Islands	Denmark	61.8926	-6.9118	0	0	0	0	0	0	0	0	0	0	0	0	0	0	0	0	0	0	0	0	0	0	0	0	0	0	0	0	0	0	0	0	0	0	0	0	0	0	0	0	0	0	0	0	0	0	0	0	0	0	0	0	0	0	0	0	0	0	0	0	0	0	33	38	47	54	54	70	70	74	75	81	91	93	99	107	120	131	136	145	145	157	157	163	166	169	171	173	176	176	178	178	178	178	178	178	178	181	181	184	184	184	185	185	185	185	185	187	187	187	187	187	187	187	187	187	187	187	187	187	187	187	187	187	187	187	187	187	187	187	187	187	187	187	187	187	187	187	187	187	187	187	187	187	187	187	187	187	187	187	187	187	187	187	187	187	187	187	187	187	187	187	187	187	187	187	187	188	188	188	188	188	188	188	188	188	188	188	188	188	188	188	188	188	188	188	188	188	188	188	188	189	189	192	192	192	192	192	192	193	215	215	225	225	225	225	225	225	229	235	256	274	300	300	300	337	344	357	358	361	362	362	374	374	374	379	379	379	379	409	409	410	410	410	410	410	412	412	412	412	412	412	412	413	414	416	416
Yunnan	China	24.974	101.487	1	2	5	11	16	26	44	55	70	83	93	105	117	122	128	133	138	138	141	149	153	154	156	162	168	171	171	172	172	174	174	174	174	174	174	174	174	174	174	174	174	174	174	174	174	174	174	174	174	174	174	174	174	174	176	176	176	176	176	176	176	176	176	176	178	180	180	180	180	182	182	183	184	184	184	184	184	184	184	184	184	184	184	184	184	184	184	184	184	184	184	184	184	185	185	185	185	185	185	185	185	185	185	185	185	185	185	185	185	185	185	185	185	185	185	185	185	185	185	185	185	185	185	185	185	185	185	185	185	185	185	185	185	185	185	185	185	185	185	185	185	185	185	185	185	185	185	185	185	185	185	185	185	185	185	185	185	185	185	185	185	185	186	186	186	186	186	187	187	187	187	187	187	187	188	188	188	188	188	188	188	188	189	189	189	189	189	190	190	191	191	191	191	191	191	191	191	191	191	191	191	191	191	191	191	191	191	195	195	195	195	195	195	195	198	198	199	199	199	199	199	199	199	199	199	199	201	201	201	201	201	201	201	201	201	203	204	205	206	206	206	206	208	209	209	209	209		Yunnan	China	24.974	101.487	0	0	0	0	0	0	0	0	0	0	0	0	0	0	0	0	0	0	0	0	0	0	0	0	0	0	0	0	1	2	2	2	2	2	2	2	2	2	2	2	2	2	2	2	2	2	2	2	2	2	2	2	2	2	2	2	2	2	2	2	2	2	2	2	2	2	2	2	2	2	2	2	2	2	2	2	2	2	2	2	2	2	2	2	2	2	2	2	2	2	2	2	2	2	2	2	2	2	2	2	2	2	2	2	2	2	2	2	2	2	2	2	2	2	2	2	2	2	2	2	2	2	2	2	2	2	2	2	2	2	2	2	2	2	2	2	2	2	2	2	2	2	2	2	2	2	2	2	2	2	2	2	2	2	2	2	2	2	2	2	2	2	2	2	2	2	2	2	2	2	2	2	2	2	2	2	2	2	2	2	2	2	2	2	2	2	2	2	2	2	2	2	2	2	2	2	2	2	2	2	2	2	2	2	2	2	2	2	2	2	2	2	2	2	2	2	2	2	2	2	2	2	2	2	2	2	2	2	2	2	2	2	2	2	2	2	2	2	2	2	2	2	2	2	2	2	2		Greenland	Denmark	71.7069	-42.6043	0	0	0	0	0	0	0	0	0	0	0	0	0	0	0	0	0	0	0	0	0	0	0	0	0	0	0	0	0	0	0	0	0	0	0	0	0	0	0	0	0	0	0	0	0	0	0	0	0	0	0	0	0	0	0	0	0	0	0	0	0	0	2	2	2	2	2	2	2	2	2	2	3	3	3	4	10	11	11	11	11	11	11	11	11	11	11	11	11	11	11	11	11	11	11	11	11	11	11	11	11	11	11	11	11	11	11	11	11	11	11	11	11	11	11	11	11	11	11	11	11	11	11	11	11	11	11	11	11	11	11	11	11	11	13	13	13	13	13	13	13	13	13	13	13	13	13	13	13	13	13	13	13	13	13	13	13	13	13	13	13	13	13	13	13	13	13	13	13	13	13	13	13	13	13	13	13	13	13	13	13	13	13	13	13	13	13	13	13	13	13	13	13	13	13	13	13	14	14	14	14	14	14	14	14	14	14	14	14	14	14	14	14	14	14	14	14	14	14	14	14	14	14	14	14	14	14	14	14	14	14	14	14	14	14	14	14	14	14	14	14	14	14	14	14	14	14
Zhejiang	China	29.1832	120.093	10	27	43	62	104	128	173	296	428	538	599	661	724	829	895	954	1006	1048	1075	1092	1117	1131	1145	1155	1162	1167	1171	1172	1174	1175	1203	1205	1205	1205	1205	1205	1205	1205	1205	1205	1206	1213	1213	1215	1215	1215	1215	1215	1215	1215	1215	1215	1227	1231	1231	1232	1232	1233	1234	1236	1238	1238	1240	1241	1243	1247	1251	1254	1255	1257	1257	1258	1260	1262	1263	1264	1265	1266	1267	1267	1267	1267	1267	1267	1268	1268	1268	1268	1268	1268	1268	1268	1268	1268	1268	1268	1268	1268	1268	1268	1268	1268	1268	1268	1268	1268	1268	1268	1268	1268	1268	1268	1268	1268	1268	1268	1268	1268	1268	1268	1268	1268	1268	1268	1268	1268	1268	1268	1268	1268	1268	1268	1268	1268	1268	1268	1268	1268	1268	1268	1268	1268	1268	1268	1268	1268	1269	1269	1269	1269	1269	1269	1269	1269	1269	1269	1269	1269	1269	1269	1269	1269	1269	1269	1269	1269	1269	1269	1269	1269	1269	1270	1270	1270	1270	1270	1270	1270	1270	1270	1270	1270	1270	1270	1270	1270	1270	1270	1270	1270	1270	1270	1270	1270	1270	1270	1270	1270	1271	1272	1273	1274	1275	1275	1275	1275	1275	1275	1275	1277	1277	1277	1277	1277	1277	1277	1277	1277	1277	1277	1277	1278	1278	1278	1278	1278	1278	1278	1278	1278	1278	1278	1278	1278	1280	1280	1281	1282	1282	1282	1282	1282	1282	1282	1282	1282	1282		Zhejiang	China	29.1832	120.093	0	0	0	0	0	0	0	0	0	0	0	0	0	0	0	0	0	0	0	0	0	0	0	0	0	0	0	0	0	1	1	1	1	1	1	1	1	1	1	1	1	1	1	1	1	1	1	1	1	1	1	1	1	1	1	1	1	1	1	1	1	1	1	1	1	1	1	1	1	1	1	1	1	1	1	1	1	1	1	1	1	1	1	1	1	1	1	1	1	1	1	1	1	1	1	1	1	1	1	1	1	1	1	1	1	1	1	1	1	1	1	1	1	1	1	1	1	1	1	1	1	1	1	1	1	1	1	1	1	1	1	1	1	1	1	1	1	1	1	1	1	1	1	1	1	1	1	1	1	1	1	1	1	1	1	1	1	1	1	1	1	1	1	1	1	1	1	1	1	1	1	1	1	1	1	1	1	1	1	1	1	1	1	1	1	1	1	1	1	1	1	1	1	1	1	1	1	1	1	1	1	1	1	1	1	1	1	1	1	1	1	1	1	1	1	1	1	1	1	1	1	1	1	1	1	1	1	1	1	1	1	1	1	1	1	1	1	1	1	1	1	1	1	1	1	1	1			Denmark	56.2639	9.5018	0	0	0	0	0	0	0	0	0	0	0	0	0	0	0	0	0	0	0	0	0	0	0	0	0	0	0	0	0	0	0	0	0	0	0	0	0	0	0	0	0	0	0	0	1	1	1	1	1	1	1	1	1	1	1	1	1	1	1	1	1	1	1	1	1	1	1	1	1	1	894	1089	1193	1283	1327	1378	1491	1621	1736	1773	1955	2123	2235	2515	2748	3023	3389	3847	4141	4312	4700	5087	5384	5526	5669	5805	5959	6121	6366	6546	6729	6889	6987	7088	7296	7493	7711	7927	8093	8217	8328	8580	8663	8805	8959	9107	9227	9301	9416	9536	9643	9764	9836	9900	9964	10044	10106	10180	10240	10327	10362	10412	10489	10552	10620	10653	10721	10755	10792	10849	10904	10955	10993	11035	11068	11090	11125	11185	11242	11282	11282	11282	11347	11393	11422	11460	11508	11508	11508	11612	11649	11693	11769	11817	11817	11817	11935	11983	12001	12045	12077	12077	12077	12130	12160	12182	12195	12209	12209	12209	12251	12261	12274	12299	12340	12340	12340	12417	12451	12485	12526	12578	12578	12578	12682	12715	12753	12787	12840	12840	12840	12925	12988	13066	13131	13216	13275	13340	13417	13529	13651	13769	13944	13944	14180	14310	14465	14603	14763	14877	14989	15116	15205	15300	15413	15499	15586	15671	15760	15833	15907	15990	16069	16139	16247	16333	16437	16557	16557	16918	17110	17316	17514	17738	18035	18359	18646
	Colombia	4.5709	-74.2973	0	0	0	0	0	0	0	0	0	0	0	0	0	0	0	0	0	0	0	0	0	0	0	0	0	0	0	0	0	0	0	0	0	0	0	0	0	0	0	0	0	0	0	0	1	1	1	1	3	9	9	13	22	34	57	75	102	108	158	196	231	277	378	470	491	539	608	702	798	906	1065	1161	1267	1406	1485	1579	1780	2054	2223	2473	2709	2776	2852	2979	3105	3233	3439	3621	3792	3977	4149	4356	4561	4881	5142	5379	5597	5949	6207	6507	7006	7285	7668	7973	8613	8959	9456	10051	10495	11063	11613	12272	12930	13610	14216	14939	15574	16295	16935	17687	18330	19131	20177	21175	21981	23003	24104	25366	26688	28236	29383	30493	31833	33354	35120	36635	38027	39236	40719	42078	43682	45212	46858	48746	50939	53063	54931	57046	60217	63276	65633	68652	71183	73572	77113	80599	84442	88591	91769	95043	97846	102009	106110	109505	113389	117110	120281	124494	128638	133973	140776	145632	150445	154277	159898	165169	173206	182140	190700	197278	204005	211038	218428	226373	233541	240795	248976	257101	267385	276055	286020	295508	306181	317651	327850	334979	345714	357710	367204	376870	387481	397623	410453	422519	433805	445111	456689	468332	476660	489122	502178	513719	522138	533103	541139	551688	562113	572243	581995	590492	599884	607904	615094	624026	633321	641574	650063	658456	666521	671848	671533	686851	694664	702088	708964	716319	721892	728590	736377	743945	750471	758398	765076	770435	777537	784268	790823			Colombia	4.5709	-74.2973	0	0	0	0	0	0	0	0	0	0	0	0	0	0	0	0	0	0	0	0	0	0	0	0	0	0	0	0	0	0	0	0	0	0	0	0	0	0	0	0	0	0	0	0	0	0	0	0	0	0	0	0	0	0	0	0	0	0	0	0	2	3	3	4	6	6	6	10	12	16	17	19	25	32	35	46	50	54	69	80	100	109	112	127	131	144	153	166	179	189	196	206	215	225	233	244	253	269	278	293	314	324	340	358	378	397	407	428	445	463	479	493	509	525	546	562	574	592	613	630	652	682	705	727	750	776	803	822	853	890	939	969	1009	1045	1087	1145	1205	1259	1308	1372	1433	1488	1545	1592	1667	1726	1801	1864	1950	2045	2126	2237	2310	2404	2491	2654	2811	2939	3178	3274	3334	3470	3641	3777	3942	4064	4210	4359	4527	4714	4925	5119	5307	5455	5625	5814	6029	6288	6516	6736	6929	7166	7373	7688	7975	8269	8525	8777	9074	9454	9810	10105	10330	10650	11017	11315	11624	11939	12250	12540	12842	13154	13475	13837	14145	14492	14810	15097	15372	15619	15979	16183	16568	16968	17316	17612	17889	18184	18467	18766	19063	19363	19662	20050	20345	20618	20888	21156	21412	21615	21611	22053	22275	22518	22734	22924	23123	23288	23478	23665	23665	24039	24208	24397	24397	24746	24746			Diamond Princess	0	0	0	0	0	0	0	0	0	0	0	0	0	0	0	0	0	0	0	0	0	0	0	0	0	0	0	0	0	0	1	1	1	1	0	0	0	10	10	10	10	10	10	10	10	10	40	40	40	40	40	325	325	325	325	325	325	325	325	325	325	325	325	325	325	587	597	597	597	603	603	603	603	619	619	619	619	619	619	619	619	619	619	619	619	639	639	644	644	644	644	644	644	644	645	645	645	645	645	645	645	645	645	645	645	645	645	645	645	645	645	651	651	651	651	651	651	651	651	651	651	651	651	651	651	651	651	651	651	651	651	651	651	651	651	651	651	651	651	651	651	651	651	651	651	651	651	651	651	651	651	651	651	651	651	651	651	651	651	651	651	651	651	651	651	651	651	651	651	651	651	651	651	651	651	651	651	651	651	651	651	651	651	651	651	651	651	651	651	651	651	651	651	651	651	651	651	651	651	651	651	651	651	651	651	651	651	651	651	651	651	651	651	651	651	651	651	651	651	651	651	651	651	651	651	651	651	651	651	651	651	651	651	651	651	651	651	651	651	651	651	651	651	651	651	651	651	651	651
	Comoros	-11.6455	43.3333	0	0	0	0	0	0	0	0	0	0	0	0	0	0	0	0	0	0	0	0	0	0	0	0	0	0	0	0	0	0	0	0	0	0	0	0	0	0	0	0	0	0	0	0	0	0	0	0	0	0	0	0	0	0	0	0	0	0	0	0	0	0	0	0	0	0	0	0	0	0	0	0	0	0	0	0	0	0	0	0	0	0	0	0	0	0	0	0	0	0	0	0	0	0	0	0	0	0	0	1	1	3	3	3	3	8	8	8	11	11	11	11	11	11	11	11	11	11	11	34	34	78	78	87	87	87	87	87	87	106	106	106	132	132	132	132	141	141	141	141	162	162	163	176	176	176	197	197	210	210	247	247	247	265	265	272	272	272	272	272	303	303	303	309	309	311	311	311	313	314	314	317	317	317	321	321	328	328	328	334	334	337	337	340	340	340	354	354	354	378	378	378	386	386	386	388	388	396	396	399	399	399	399	399	399	403	403	405	405	406	406	417	417	417	417	417	417	417	422	422	423	423	423	427	427	448	448	452	452	452	456	456	456	456	456	456	457	467	467	470	470	470	470	470	470	470	474			Comoros	-11.6455	43.3333	0	0	0	0	0	0	0	0	0	0	0	0	0	0	0	0	0	0	0	0	0	0	0	0	0	0	0	0	0	0	0	0	0	0	0	0	0	0	0	0	0	0	0	0	0	0	0	0	0	0	0	0	0	0	0	0	0	0	0	0	0	0	0	0	0	0	0	0	0	0	0	0	0	0	0	0	0	0	0	0	0	0	0	0	0	0	0	0	0	0	0	0	0	0	0	0	0	0	0	0	0	0	0	0	0	1	1	1	1	1	1	1	1	1	1	1	1	1	1	1	1	1	1	1	1	1	2	2	2	2	2	2	2	2	2	2	2	2	2	2	2	2	2	2	2	2	3	3	5	5	5	5	5	7	7	7	7	7	7	7	7	7	7	7	7	7	7	7	7	7	7	7	7	7	7	7	7	7	7	7	7	7	7	7	7	7	7	7	7	7	7	7	7	7	7	7	7	7	7	7	7	7	7	7	7	7	7	7	7	7	7	7	7	7	7	7	7	7	7	7	7	7	7	7	7	7	7	7	7	7	7	7	7	7	7	7	7	7	7	7	7	7	7	7	7	7	7			Djibouti	11.8251	42.5903	0	0	0	0	0	0	0	0	0	0	0	0	0	0	0	0	0	0	0	0	0	0	0	0	0	0	0	0	0	0	0	0	0	0	0	0	0	0	0	0	0	0	0	0	0	0	0	0	0	0	0	0	0	0	0	0	0	0	0	0	0	0	0	0	0	0	0	0	0	0	0	0	8	8	9	9	9	25	25	36	36	36	41	53	71	73	76	76	102	102	112	183	252	330	373	411	477	498	599	642	672	686	686	713	745	755	799	824	834	847	872	886	900	905	935	950	972	1018	1033	1052	1055	1064	1064	1064	1079	1079	1185	1241	1241	1286	1504	1521	1607	1636	1685	1707	1815	1877	2013	2139	2260	2519	2730	2823	2950	3183	3324	3411	3527	3565	3565	3859	3952	3989	4182	4269	4348	4348	4348	4433	4524	4550	4564	4580	4580	4593	4610	4621	4644	4671	4689	4689	4712	4729	4743	4765	4796	4809	4809	4838	4868	4884	4904	4927	4949	4949	4966	4977	4992	4999	4999	4999	4999	5019	5028	5044	5057	5057	5083	5083	5106	5120	5133	5150	5167	5181	5181	5202	5211	5216	5216	5216	5233	5233	5254	5273	5282	5297	5307	5307	5314	5319	5323	5327	5327	5327	5327	5327	5327	5327	5327	5327	5327	5327	5327	5330	5331	5331	5333	5333	5333	5333	5335	5336	5338	5338	5339
	Congo (Brazzaville)	-0.228	15.8277	0	0	0	0	0	0	0	0	0	0	0	0	0	0	0	0	0	0	0	0	0	0	0	0	0	0	0	0	0	0	0	0	0	0	0	0	0	0	0	0	0	0	0	0	0	0	0	0	0	0	0	0	0	1	1	1	1	3	3	3	3	4	4	4	4	4	4	19	19	19	19	22	22	22	45	45	45	45	60	60	60	60	60	60	117	117	143	143	143	160	165	186	186	200	200	200	200	207	207	220	229	229	229	236	236	264	264	274	274	274	333	333	333	391	391	391	391	412	420	420	469	469	487	487	487	487	571	571	571	571	611	611	611	611	611	635	683	683	683	728	728	728	728	728	728	883	883	883	883	883	883	883	1087	1087	1087	1087	1087	1087	1087	1087	1087	1382	1382	1557	1557	1557	1557	1557	1821	1821	2028	2028	2028	2028	2028	2222	2358	2633	2633	2633	2851	2851	2851	2851	3038	3038	3038	3200	3200	3200	3200	3200	3200	3200	3546	3546	3546	3546	3637	3664	3664	3664	3745	3745	3745	3745	3745	3831	3831	3831	3850	3850	3850	3850	3850	3979	3979	3979	3979	3979	3979	3979	3979	3979	4628	4628	4628	4628	4628	4891	4891	4891	4891	4928	4928	4928	4934	4934	4934	4934	4980	4986	4986	5002	5002	5005	5005			Congo (Brazzaville)	-0.228	15.8277	0	0	0	0	0	0	0	0	0	0	0	0	0	0	0	0	0	0	0	0	0	0	0	0	0	0	0	0	0	0	0	0	0	0	0	0	0	0	0	0	0	0	0	0	0	0	0	0	0	0	0	0	0	0	0	0	0	0	0	0	0	0	0	0	0	0	0	0	0	0	0	2	2	2	5	5	5	5	5	5	5	5	5	5	5	5	6	6	6	6	6	6	6	6	6	6	6	8	8	9	9	9	9	10	10	10	10	10	10	10	11	11	11	15	15	15	15	15	15	15	16	16	16	16	16	16	19	19	19	19	20	20	20	20	20	20	22	22	22	24	24	24	24	24	24	27	27	27	27	27	27	27	37	37	37	37	37	37	37	37	37	41	41	44	44	44	44	44	47	47	47	47	47	47	47	47	48	49	49	49	50	50	50	50	51	51	51	54	54	54	54	54	54	54	58	58	58	58	58	58	58	58	60	60	60	60	60	76	76	76	77	77	77	77	77	78	78	78	78	78	78	78	78	78	102	102	102	102	102	102	114	114	83	88	88	88	88	88	88	88	89	89	89	89	89	89	89			Dominica	15.415	-61.371	0	0	0	0	0	0	0	0	0	0	0	0	0	0	0	0	0	0	0	0	0	0	0	0	0	0	0	0	0	0	0	0	0	0	0	0	0	0	0	0	0	0	0	0	0	0	0	0	0	0	0	0	0	0	0	0	0	0	0	0	0	0	0	0	0	0	0	0	0	0	0	0	0	0	0	1	1	1	1	5	5	8	8	8	8	8	8	8	8	8	8	9	9	10	13	13	13	13	13	13	13	13	13	13	14	14	14	14	14	15	15	15	15	15	15	15	16	16	16	16	16	16	16	16	16	16	16	16	16	16	16	16	16	16	16	16	16	16	16	16	16	16	16	16	16	16	16	16	18	18	18	18	18	18	18	18	18	18	18	18	18	18	18	18	18	18	18	18	18	18	18	18	18	18	18	18	18	18	18	18	18	18	18	18	18	18	18	18	18	18	18	18	18	18	18	18	18	18	18	18	18	18	18	18	18	18	18	18	18	18	18	18	18	18	18	18	18	18	18	18	18	18	18	18	18	18	18	18	18	18	18	18	18	18	18	18	18	18	18	18	18	18	18	18	18	18	18
	Congo (Kinshasa)	-4.0383	21.7587	0	0	0	0	0	0	0	0	0	0	0	0	0	0	0	0	0	0	0	0	0	0	0	0	0	0	0	0	0	0	0	0	0	0	0	0	0	0	0	0	0	0	0	0	0	0	0	0	0	1	1	2	2	2	2	3	4	14	18	23	30	36	45	48	51	51	65	65	81	98	109	134	134	154	154	161	180	180	180	215	223	234	235	241	254	267	287	307	327	332	350	359	377	394	416	442	459	471	491	572	604	674	674	682	705	797	863	937	937	991	1024	1102	1169	1242	1298	1455	1455	1538	1629	1731	1835	1945	2025	2141	2297	2403	2546	2660	2833	2966	3070	3195	3326	3495	3644	3764	3878	4016	4106	4259	4390	4515	4637	4724	4778	4837	4974	5100	5283	5477	5672	5826	5924	6027	6213	6411	6552	6690	6827	6939	7039	7122	7189	7311	7379	7411	7432	7432	7432	7846	7905	7971	8033	8075	8135	8163	8199	8249	8324	8403	8443	8534	8626	8720	8767	8801	8831	8844	8873	8931	9010	9070	9084	9115	9133	9178	9253	9309	9355	9436	9454	9489	9499	9538	9589	9605	9638	9676	9706	9721	9741	9757	9802	9811	9830	9842	9891	9912	9915	9994	10007	10045	10097	10104	10114	10125	10149	10178	10210	10233	10292	10324	10343	10361	10385	10390	10390	10401	10414	10442	10456	10488	10515	10519	10523	10537	10555			Congo (Kinshasa)	-4.0383	21.7587	0	0	0	0	0	0	0	0	0	0	0	0	0	0	0	0	0	0	0	0	0	0	0	0	0	0	0	0	0	0	0	0	0	0	0	0	0	0	0	0	0	0	0	0	0	0	0	0	0	0	0	0	0	0	0	0	0	0	0	1	1	1	2	2	3	3	6	6	8	8	9	13	13	18	18	18	18	18	18	20	20	20	20	20	21	22	23	25	25	25	25	25	25	25	28	28	28	30	30	31	32	33	33	34	34	35	36	39	39	41	41	44	50	50	50	61	61	61	61	61	61	63	63	63	67	68	68	69	69	69	72	72	72	75	78	81	82	85	88	90	96	98	101	106	107	112	112	115	117	122	125	130	135	135	142	142	149	153	157	167	170	175	176	179	182	182	182	182	182	189	189	189	189	190	190	192	193	193	193	194	194	196	197	201	201	204	204	208	208	210	215	215	215	215	215	215	215	215	218	218	224	224	225	225	234	238	239	240	243	243	246	247	248	251	251	251	251	254	255	255	258	258	258	259	259	259	259	259	260	260	260	260	262	262	262	264	264	267	267	267	268	268	271	271	271	271	271			Dominican Republic	18.7357	-70.1627	0	0	0	0	0	0	0	0	0	0	0	0	0	0	0	0	0	0	0	0	0	0	0	0	0	0	0	0	0	0	0	0	0	0	0	0	0	0	0	0	0	0	0	0	0	0	0	0	0	0	0	0	0	0	0	0	0	0	0	0	0	0	3	3	3	3	3	3	4	5	9	16	16	16	17	33	36	50	80	98	108	131	152	162	208	215	268	312	363	416	463	581	581	763	822	910	993	1165	1228	1301	1387	1481	1606	1771	1905	1960	2064	2286	2584	2763	2870	3221	3221	3351	3557	3726	5847	6613	6613	7142	7366	7572	7854	8133	8285	8534	8790	8952	9266	9557	10559	10893	11075	11224	11474	11736	11919	12007	12158	12208	12318	12541	12754	13084	13320	14025	14133	14216	14293	14605	14957	15138	15338	15551	16006	16223	16357	16666	17142	17280	17580	17904	18141	18392	18602	18943	19489	19564	20056	20426	20830	20996	21459	22441	23134	23459	23636	24423	24607	25094	25561	25976	26466	26905	27625	27980	28603	30204	32014	33947	35302	36470	37509	38244	38824	38824	40122	40539	41393	42538	43744	44910	45666	47095	47946	49539	51356	52905	54108	55504	56760	57734	59132	59949	60670	61558	62460	63478	64347	65285	66320	66776	68082	68736	69519	70871	70871	71901	72567	73228	73795	74305	75034	75747	76531	77182	77790	78387	78891	79363	80179	80820	81668	82274	82741	83434	84018
	Costa Rica	9.7489	-83.7534	0	0	0	0	0	0	0	0	0	0	0	0	0	0	0	0	0	0	0	0	0	0	0	0	0	0	0	0	0	0	0	0	0	0	0	0	0	0	0	0	0	0	0	0	1	1	5	9	9	13	22	23	26	27	35	41	50	69	89	117	134	158	177	201	231	263	295	314	330	347	375	396	416	435	454	467	483	502	539	558	577	595	612	618	626	642	649	655	660	662	669	681	686	687	693	695	697	705	713	719	725	733	739	742	755	761	765	773	780	792	801	804	815	830	843	853	863	866	882	897	903	911	918	930	951	956	984	1000	1022	1047	1056	1084	1105	1157	1194	1228	1263	1318	1342	1375	1461	1538	1612	1662	1715	1744	1796	1871	1939	2058	2127	2213	2277	2368	2515	2684	2836	2979	3130	3269	3459	3753	4023	4311	4621	4996	5241	5486	5836	6485	6845	7231	7596	8036	8482	8986	9546	9969	10551	11114	11534	11811	12361	13129	13669	14600	15229	15841	16344	16800	17290	17820	18187	18975	19402	19837	20417	21070	22081	22802	23286	23872	24508	25057	26129	26931	27737	28465	29084	29643	30409	31075	32134	33084	33820	34463	35305	36307	37292	38485	39699	39699	41287	42184	43305	44458	45680	46920	46920	48780	49897	51224	52549	53969	55454	55454	57361	58137	59516	60818	62374	63712	63712	65602	66689	68059	69459			Costa Rica	9.7489	-83.7534	0	0	0	0	0	0	0	0	0	0	0	0	0	0	0	0	0	0	0	0	0	0	0	0	0	0	0	0	0	0	0	0	0	0	0	0	0	0	0	0	0	0	0	0	0	0	0	0	0	0	0	0	0	0	0	0	0	1	1	2	2	2	2	2	2	2	2	2	2	2	2	2	2	2	2	2	2	3	3	3	3	3	3	3	4	4	4	4	5	6	6	6	6	6	6	6	6	6	6	6	6	6	6	6	6	6	6	6	6	7	7	7	8	8	9	10	10	10	10	10	10	10	10	10	10	10	10	10	10	10	10	10	10	10	10	10	10	10	11	11	12	12	12	12	12	12	12	12	12	12	12	12	12	12	12	12	12	14	15	15	16	17	18	18	18	19	23	23	25	25	26	28	30	34	37	40	42	47	54	62	66	68	71	80	87	98	104	115	125	133	140	150	154	162	171	181	191	200	218	228	235	244	255	263	272	281	291	294	304	314	321	333	340	348	355	362	376	386	397	407	418	418	436	443	453	460	469	478	478	510	531	543	567	583	590	590	621	633	649	666	686	706	706	745	760	781	795			Ecuador	-1.8312	-78.1834	0	0	0	0	0	0	0	0	0	0	0	0	0	0	0	0	0	0	0	0	0	0	0	0	0	0	0	0	0	0	0	0	0	0	0	0	0	0	0	0	0	0	0	0	0	0	0	0	0	0	0	0	0	0	0	0	0	0	0	3	3	3	3	3	3	3	3	3	3	54	58	65	65	100	100	100	100	140	339	368	411	501	597	696	780	838	838	1008	1061	1150	1207	1262	1328	1366	1366	1366	1557	1557	1557	1558	1913	2132	3300	3433	3433	3433	3433	3433	3433	3433	3433	3433	3433	3433	3433	3433	3433	3433	3457	3557	3557	3557	3557	3560	18003	18003	18425	18425	19190	19190	19592	19592	20019	20019	20019	20568	21020	21020	21020	21020	21862	21862	22679	22865	23064	23349	23684	23881	24123	24446	24446	24991	24991	24991	24991	26097	26493	26920	27058	27430	27594	27887	28032	28391	28507	28722	28872	29071	29071	29184	29577	30107	30283	30369	30484	30641	31260	31404	31757	31901	31955	32725	33125	33455	34544	34544	34896	34896	35283	35572	35824	36044	36213	36213	59344	70985	71168	71318	71463	71605	78552	78608	78610	78887	78957	79176	79354	87022	87120	87183	87277	87660	87730	87889	94816	94878	95025	95097	95202	95311	95429	101620	101669	101723	101867	102051	102200	102304	102304	91242	91242	91242	91242	91242	91242	97063	97063	97063	97063	97063	97063	97063	102852	102852	102852	102852	102852
	Cote d'Ivoire	7.54	-5.5471	0	0	0	0	0	0	0	0	0	0	0	0	0	0	0	0	0	0	0	0	0	0	0	0	0	0	0	0	0	0	0	0	0	0	0	0	0	0	0	0	0	0	0	0	0	0	0	0	0	1	1	1	1	1	1	5	6	9	9	14	14	25	73	80	96	101	101	165	168	179	190	194	218	245	261	323	349	384	444	444	533	574	626	638	638	654	688	801	847	847	916	952	1004	1077	1077	1150	1164	1183	1238	1275	1333	1362	1398	1432	1464	1516	1571	1602	1667	1700	1730	1857	1912	1971	2017	2061	2109	2119	2153	2231	2301	2341	2366	2376	2423	2477	2556	2641	2750	2799	2833	2951	3024	3110	3262	3431	3557	3739	3881	3995	4181	4404	4684	4848	5084	5439	5679	6063	6444	6874	7276	7492	7677	7904	8164	8334	8739	8944	9101	9214	9499	9702	9992	10244	10462	10772	10966	11194	11504	11750	12052	12443	12766	12872	13037	13403	13554	13696	13912	14119	14312	14531	14733	15001	15253	15494	15596	15655	15713	15813	15978	16047	16109	16182	16220	16293	16349	16447	16524	16620	16715	16798	16847	16847	16889	16935	16993	17026	17107	17150	17232	17249	17310	17374	17471	17506	17562	17603	17702	17797	17893	17948	18067	18103	18161	18208	18269	18472	18588	18701	18778	18815	18869	18916	18916	19013	19066	19100	19132	19158	19200	19269	19320	19327	19343	19430	19501			Cote d'Ivoire	7.54	-5.5471	0	0	0	0	0	0	0	0	0	0	0	0	0	0	0	0	0	0	0	0	0	0	0	0	0	0	0	0	0	0	0	0	0	0	0	0	0	0	0	0	0	0	0	0	0	0	0	0	0	0	0	0	0	0	0	0	0	0	0	0	0	0	0	0	0	0	0	1	1	1	1	1	1	1	3	3	3	3	3	3	4	5	6	6	6	6	6	8	9	9	13	14	14	14	14	14	14	14	14	14	15	15	17	17	18	18	20	20	21	21	21	21	24	24	24	25	27	28	28	29	29	29	30	30	30	30	31	32	32	33	33	33	33	35	35	36	36	36	38	38	41	41	45	45	45	46	46	48	49	49	52	54	56	58	58	60	64	66	66	66	68	68	68	70	72	74	75	76	78	79	81	82	84	84	87	87	87	87	91	92	92	93	93	93	94	94	96	96	98	99	100	102	102	102	102	103	103	103	104	104	105	105	105	105	107	108	108	110	110	110	111	112	112	113	113	114	114	114	115	115	115	115	117	117	117	119	119	119	119	119	119	119	119	119	119	120	120	120	120	120	120	120	120	120	120	120	120			Egypt	26.8206	30.8025	0	0	0	0	0	0	0	0	0	0	0	0	0	0	0	0	0	0	0	0	0	0	0	0	0	0	0	0	0	0	0	0	0	0	0	0	0	1	1	1	1	1	1	1	1	1	1	1	1	27	27	27	27	21	27	32	32	32	39	41	56	56	80	95	102	116	121	132	150	157	179	201	216	241	247	259	276	305	348	384	426	589	589	589	589	596	646	701	732	821	870	935	1004	1075	1114	1176	1236	1304	1335	1381	1460	1522	1562	1632	1730	1815	1887	1945	2002	2075	2172	2326	2486	2626	2799	2950	3172	3440	3742	3994	4217	4374	4628	4807	4900	5027	5205	5359	5511	5693	6037	6447	6827	7350	7756	8158	8538	8961	9375	9786	10289	10691	11108	11529	11931	12329	12730	13141	13528	13928	14327	14736	15133	15535	15935	16338	16737	17140	17539	17951	18460	18881	19288	19690	20103	20726	21238	21718	22241	22753	23274	23876	24419	24975	25544	26135	26691	27302	27868	28380	28924	29473	30075	31066	31970	32903	33831	34838	35959	37025	38236	39638	41137	42455	44066	45569	47182	48898	50553	51672	52678	53779	54888	55901	56890	57858	58835	59743	60651	61562	62553	63462	64318	65118	65927	66817	67717	68713	69612	70419	71302	72120	72929	73828	74626	75415	76305	77208	78108	79008	79886	80689	81597	82473	83261	84161	84969	85745	86549	87158	87958	88666	89532	90332	91143	91843	92644
	Croatia	45.1	15.2	0	0	0	0	0	0	0	0	0	0	0	0	0	0	0	0	0	0	0	0	0	0	0	0	0	0	0	0	0	0	0	0	0	0	1	3	3	5	6	7	7	9	10	10	11	12	12	12	14	19	19	32	38	49	57	65	81	105	128	206	254	315	382	442	495	586	657	713	790	867	963	1011	1079	1126	1182	1222	1282	1343	1407	1495	1534	1600	1650	1704	1741	1791	1814	1832	1871	1881	1908	1950	1981	2009	2016	2030	2039	2047	2062	2076	2085	2088	2096	2101	2112	2119	2125	2161	2176	2187	2196	2207	2213	2221	2222	2224	2226	2228	2232	2234	2237	2243	2243	2244	2244	2244	2244	2245	2245	2246	2246	2246	2246	2246	2247	2247	2247	2247	2247	2247	2249	2249	2249	2251	2252	2254	2255	2258	2269	2280	2299	2317	2336	2366	2388	2483	2539	2624	2691	2725	2777	2831	2912	3008	3094	3151	3220	3272	3325	3416	3532	3672	3722	3775	3827	3953	4039	4137	4253	4345	4370	4422	4530	4634	4715	4792	4857	4881	4923	4993	5071	5139	5224	5260	5294	5318	5376	5404	5466	5543	5604	5649	5740	5870	6050	6258	6420	6571	6656	6855	7074	7329	7594	7900	8175	8311	8530	8888	9192	9549	9861	10123	10269	10414	10725	11094	11428	11739	11964	12081	12285	12626	12917	13107	13368	13533	13598	13749	14029	14279	14513	14725	14922	14992	15136	15340	15572			Croatia	45.1	15.2	0	0	0	0	0	0	0	0	0	0	0	0	0	0	0	0	0	0	0	0	0	0	0	0	0	0	0	0	0	0	0	0	0	0	0	0	0	0	0	0	0	0	0	0	0	0	0	0	0	0	0	0	0	0	0	0	0	1	1	1	1	1	1	1	3	3	5	6	6	6	6	7	8	12	15	16	18	19	20	21	21	23	25	31	33	35	36	39	47	47	48	48	50	51	54	55	59	63	67	69	75	77	79	80	83	85	86	86	87	90	91	91	94	94	95	95	95	95	96	96	97	99	99	99	100	101	101	102	103	103	103	103	103	103	103	103	104	104	104	106	106	106	107	107	107	107	107	107	107	107	107	107	107	107	107	107	107	107	107	107	107	108	110	112	113	113	113	113	114	115	117	118	119	119	120	120	120	120	120	120	122	123	125	128	128	133	136	139	140	141	144	145	145	149	153	154	154	155	155	157	157	158	160	160	161	163	165	166	166	166	168	168	169	170	171	173	175	175	177	180	183	184	186	187	191	194	195	197	198	201	203	206	208	211	218	224	227	230	236	238	244	244	248	253	255	257	261			El Salvador	13.7942	-88.8965	0	0	0	0	0	0	0	0	0	0	0	0	0	0	0	0	0	0	0	0	0	0	0	0	0	0	0	0	0	0	0	0	0	0	0	0	0	0	0	0	0	0	0	0	0	0	0	0	0	0	0	0	0	0	0	0	0	0	0	0	0	0	0	0	0	0	0	0	0	0	0	0	0	2	2	5	5	9	14	15	19	21	22	25	30	33	38	43	44	46	48	63	67	75	75	83	89	97	106	119	124	141	154	180	205	219	252	257	276	293	325	349	374	405	417	441	464	474	502	537	544	570	570	633	772	787	891	1002	1015	1031	1040	1063	1160	1186	1214	1249	1281	1305	1379	1419	1438	1504	1587	1738	1846	1926	2041	2137	2235	2310	2449	2535	2655	2814	2924	3116	3291	3447	3557	3648	3770	3964	4115	4268	4434	4573	4730	4929	5133	5289	5428	5516	5634	5732	5919	6120	6257	6422	6560	6705	6831	6965	7119	7276	7415	7549	7648	7778	7903	8071	8206	8362	8495	8634	8809	8954	9111	9236	9379	9515	9626	9720	9875	10056	10254	10455	10618	10807	10977	11179	11388	11558	11781	12021	12246	12492	12717	13046	13291	13570	13799	14013	14292	14570	14879	15119	15347	15587	15815	16137	16462	16786	17106	17433	17874	18397	18924	19450	19960	20392	20825	21247	21561	21782	22113	22113	22326
	Cuba	21.5218	-77.7812	0	0	0	0	0	0	0	0	0	0	0	0	0	0	0	0	0	0	0	0	0	0	0	0	0	0	0	0	0	0	0	0	0	0	0	0	0	0	0	0	0	0	0	0	0	0	0	0	0	0	3	4	4	4	4	5	7	11	16	21	35	40	48	57	67	80	119	139	170	186	212	233	269	288	320	350	396	457	515	564	620	669	726	766	814	862	923	986	1035	1087	1137	1189	1235	1285	1337	1369	1389	1437	1467	1501	1537	1611	1649	1668	1685	1703	1729	1741	1754	1766	1783	1804	1810	1830	1840	1862	1872	1881	1887	1900	1908	1916	1931	1941	1947	1963	1974	1983	2005	2025	2045	2083	2092	2107	2119	2133	2173	2191	2200	2205	2211	2219	2233	2238	2248	2262	2273	2280	2295	2305	2309	2312	2315	2318	2319	2321	2325	2330	2332	2340	2341	2348	2353	2361	2369	2372	2380	2395	2399	2403	2413	2420	2426	2428	2432	2438	2440	2444	2445	2446	2446	2449	2462	2466	2469	2478	2495	2532	2555	2588	2597	2608	2633	2646	2670	2701	2726	2775	2829	2888	2953	3046	3093	3128	3174	3229	3292	3316	3364	3408	3482	3565	3582	3617	3682	3717	3744	3759	3806	3866	3925	3973	4032	4065	4126	4214	4266	4298	4309	4352	4377	4459	4551	4593	4653	4684	4726	4803	4876	4933	5004	5055	5091	5141	5222	5270	5310			Cuba	21.5218	-77.7812	0	0	0	0	0	0	0	0	0	0	0	0	0	0	0	0	0	0	0	0	0	0	0	0	0	0	0	0	0	0	0	0	0	0	0	0	0	0	0	0	0	0	0	0	0	0	0	0	0	0	0	0	0	0	0	0	1	1	1	1	1	1	1	1	2	2	3	3	4	6	6	6	6	6	8	9	11	12	15	15	16	18	21	21	24	27	31	32	34	36	38	40	43	49	51	54	56	58	58	61	64	66	67	69	69	69	73	74	74	77	77	78	79	79	79	79	79	79	79	79	80	81	81	82	82	82	82	82	82	83	83	83	83	83	83	83	83	83	83	83	83	84	84	84	84	84	84	84	85	85	85	85	85	85	85	85	85	86	86	86	86	86	86	86	86	86	86	86	86	86	86	87	87	87	87	87	87	87	87	87	87	87	87	87	87	87	87	87	87	87	87	87	87	87	87	88	88	88	88	88	88	88	88	88	89	88	88	88	88	88	88	88	89	89	91	91	91	92	92	92	94	94	94	95	98	100	100	100	101	102	104	104	106	106	108	108	108	108	109	109	111	113	115	116	117	118	118			Equatorial Guinea	1.6508	10.2679	0	0	0	0	0	0	0	0	0	0	0	0	0	0	0	0	0	0	0	0	0	0	0	0	0	0	0	0	0	0	0	0	0	0	0	0	0	0	0	0	0	0	0	0	0	0	0	0	0	0	0	0	0	0	0	0	0	0	0	0	0	0	0	0	0	0	0	0	0	1	1	1	1	1	1	3	3	3	3	3	3	3	4	4	4	4	4	4	4	7	7	7	7	7	7	8	9	9	9	9	9	9	9	13	13	13	13	13	13	13	13	13	13	13	22	22	22	22	22	22	22	165	165	165	165	165	165	165	200	200	200	200	200	200	200	200	200	200	200	200	200	200	200	200	200	200	515	515	515	515	515	515	515	515	515	515	515	515	515	515	515	515	842	842	842	842	842	842	842	842	842	842	842	842	842	842	842	842	842	842	842	842	842	842	842	842	842	842	842	842	842	2182	2182	2182	2182	2182	2182	2182	2182	2182	2182	2182	2182	2182	2182	2182	2182	2182	2182	2182	2713	2713	2713	3795	3795	3795	3795	3798	3798	3884	3884	3884	3884	3884	4390	4390	4413	4413	4413	4454	4454	4479	4479	4490	4490	4490	4496	4496	4496	4509	4509	4509	4509	4509	4509	4509	4530
	Cyprus	35.1264	33.4299	0	0	0	0	0	0	0	0	0	0	0	0	0	0	0	0	0	0	0	0	0	0	0	0	0	0	0	0	0	0	0	0	0	0	0	0	0	0	0	0	0	0	0	0	0	0	0	2	3	6	6	14	26	26	33	46	49	67	67	84	95	116	124	132	146	162	179	214	230	262	320	356	396	426	446	465	494	526	564	595	616	633	662	695	715	735	750	761	767	772	784	790	795	804	810	817	822	837	843	850	857	864	872	874	878	883	889	891	892	898	901	903	905	907	910	914	916	917	918	922	923	927	927	935	937	939	939	941	942	944	944	949	952	958	958	960	960	964	970	972	974	975	980	980	983	985	985	985	985	985	985	986	988	990	991	992	992	994	994	996	998	999	999	999	1002	1003	1004	1005	1008	1010	1013	1014	1021	1022	1023	1025	1031	1033	1037	1038	1038	1040	1040	1045	1047	1053	1057	1060	1067	1080	1090	1114	1124	1150	1155	1180	1195	1208	1222	1233	1242	1252	1277	1291	1305	1318	1332	1339	1351	1359	1385	1395	1406	1417	1421	1451	1474	1484	1467	1481	1483	1487	1488	1490	1495	1498	1502	1507	1509	1510	1511	1514	1517	1520	1523	1526	1534	1540	1548	1558	1565	1590	1600	1603	1618	1654	1663			Cyprus	35.1264	33.4299	0	0	0	0	0	0	0	0	0	0	0	0	0	0	0	0	0	0	0	0	0	0	0	0	0	0	0	0	0	0	0	0	0	0	0	0	0	0	0	0	0	0	0	0	0	0	0	0	0	0	0	0	0	0	0	0	0	0	0	0	1	1	3	3	3	5	5	5	7	8	9	10	11	11	9	9	9	9	10	10	10	11	12	12	12	12	12	12	12	12	12	13	13	14	14	14	15	15	15	15	15	15	15	15	15	15	15	15	15	16	16	16	17	17	17	17	17	17	17	17	17	17	17	17	17	17	17	17	17	17	17	17	17	17	17	17	18	18	18	18	18	18	18	18	18	18	18	18	19	19	19	19	19	19	19	19	19	19	19	19	19	19	19	19	19	19	19	19	19	19	19	19	19	19	19	19	19	19	19	19	19	19	19	19	19	19	19	19	19	19	19	19	19	19	19	19	19	19	19	19	19	19	20	20	20	20	20	20	20	20	20	20	20	20	20	20	20	20	20	20	20	20	20	21	21	21	21	21	21	22	22	22	22	22	22	22	22	22	22	22	22	22	22	22	22	22	22			Eritrea	15.1794	39.7823	0	0	0	0	0	0	0	0	0	0	0	0	0	0	0	0	0	0	0	0	0	0	0	0	0	0	0	0	0	0	0	0	0	0	0	0	0	0	0	0	0	0	0	0	0	0	0	0	0	0	0	0	0	0	0	0	0	0	0	0	0	0	0	0	0	0	0	0	0	0	0	0	0	0	0	0	0	0	0	0	0	0	0	0	0	0	0	3	3	3	6	6	6	11	13	13	13	19	19	26	26	26	26	26	30	30	30	37	37	37	38	38	38	38	39	39	39	39	39	39	39	39	39	39	39	39	39	39	39	39	39	39	39	39	39	39	39	39	39	39	39	39	39	39	39	39	39	39	39	39	39	39	39	39	39	39	53	53	53	53	53	56	56	56	56	56	56	56	56	107	107	107	107	107	107	107	149	155	155	155	155	155	155	189	189	189	189	191	191	191	225	225	225	225	225	225	225	225	245	245	245	248	248	248	248	248	248	248	248	261	261	274	274	274	274	274	276	276	284	284	284	284	284	284	284	295	295	295	295	295	295	295	304	304	304	304	304	304	305	305	305	305	305	305	309	309	330
	Czechia	49.8175	15.473	0	0	0	0	0	0	0	0	0	0	0	0	0	0	0	0	0	0	0	0	0	0	0	0	0	0	0	0	0	0	0	0	0	0	0	0	0	0	0	3	3	5	8	12	18	19	31	31	41	91	94	141	189	253	298	396	464	694	833	995	1120	1236	1394	1654	1925	2279	2631	2817	3001	3308	3508	3858	4091	4472	4587	4822	5017	5312	5569	5732	5831	5991	6059	6111	6216	6433	6549	6606	6746	6900	7033	7132	7187	7273	7352	7404	7445	7504	7579	7682	7737	7755	7781	7819	7896	7974	8031	8077	8095	8123	8176	8221	8269	8351	8406	8455	8475	8586	8647	8721	8754	8813	8890	8955	9002	9050	9086	9140	9196	9230	9268	9302	9364	9438	9494	9529	9567	9628	9697	9751	9824	9855	9938	9991	10024	10064	10111	10162	10280	10406	10448	10498	10523	10650	10777	10870	11038	11298	11603	11805	11954	12046	12178	12319	12440	12515	12566	12685	12814	12919	13001	13115	13174	13238	13341	13475	13612	13742	13855	13945	14098	14324	14570	14800	15081	15212	15324	15516	15799	16093	16371	16574	16699	16800	17008	17286	17529	17731	18060	18235	18353	18494	18783	19075	19401	19693	19891	20012	20202	20483	20798	21045	21551	21790	21923	22181	22548	22951	23169	23777	24094	24367	24618	25117	25773	26452	27249	27752	28156	28716	29877	31036	32413	33860	35401	36188	37222	38896	41032	44155	46262	48306	49290	50764	53158	55464	58374			Czechia	49.8175	15.473	0	0	0	0	0	0	0	0	0	0	0	0	0	0	0	0	0	0	0	0	0	0	0	0	0	0	0	0	0	0	0	0	0	0	0	0	0	0	0	0	0	0	0	0	0	0	0	0	0	0	0	0	0	0	0	0	0	0	0	0	1	1	3	6	9	9	11	16	23	31	39	44	53	59	67	78	88	99	112	119	129	138	143	161	166	169	173	181	186	194	201	208	210	214	218	220	223	227	227	236	240	245	248	252	257	262	270	273	276	280	282	283	290	293	295	296	298	297	302	304	306	312	314	315	317	317	317	319	319	319	320	321	323	325	326	327	327	327	328	328	330	328	329	328	329	330	331	333	334	335	336	336	336	339	343	345	349	349	348	348	349	349	353	353	351	348	350	351	351	352	352	352	352	353	355	355	355	358	358	359	359	360	364	365	369	369	371	373	374	374	379	382	383	384	386	383	388	390	389	389	390	390	391	391	391	394	395	397	399	401	404	406	411	411	412	415	416	418	418	419	421	423	424	425	425	426	429	431	436	437	441	444	448	450	453	456	465	476	482	489	495	499	503	522	531	555	567			Estonia	58.5953	25.0136	0	0	0	0	0	0	0	0	0	0	0	0	0	0	0	0	0	0	0	0	0	0	0	0	0	0	0	0	0	0	0	0	0	0	0	0	0	0	0	0	0	0	0	0	0	0	0	0	0	0	0	0	0	1	1	1	1	1	1	1	2	2	7	8	8	11	20	20	20	26	33	45	48	59	62	62	69	72	83	93	93	98	102	115	117	133	145	162	164	165	169	184	192	206	228	233	233	240	236	249	253	256	259	259	261	264	273	704	747	750	751	777	777	909	923	934	938	938	938	956	1488	1508	1526	1532	1538	1552	1561	1574	1610	1622	1624	1625	1632	1650	1663	1667	1675	1681	1683	1684	1690	1697	1703	1705	1705	1717	1728	1743	1748	1755	1758	1764	1765	1771	1783	1790	1797	1812	1818	1818	1829	1836	1842	1859	1870	1874	1875	1880	1882	1889	1894	1895	1895	1895	1897	1901	1904	1910	1912	1912	1912	1912	1912	1912	1915	1915	1922	1923	1924	1926	1926	1930	1934	1934	1935	1937	1948	1954	1956	1961	1961	1962	1968	1975	1975	1976	1976	1976	1976	1990	2002	2009	2011	2024	2024	2025	2038	2054	2067	2076	2086	2088	2088	2112	2130	2150	2157	2165	2170	2176	2195	2213	2223	2233	2252	2256	2256	2286	2318	2337	2357	2374	2377	2379	2385	2387	2395
Faroe Islands	Denmark	61.8926	-6.9118	0	0	0	0	0	0	0	0	0	0	0	0	0	0	0	0	0	0	0	0	0	0	0	0	0	0	0	0	0	0	0	0	0	0	0	0	0	0	0	0	0	0	1	1	1	1	2	2	2	2	2	3	9	11	18	47	58	72	80	92	115	118	122	132	140	144	155	159	168	169	173	177	179	181	181	183	184	184	184	184	184	184	184	184	184	184	184	184	185	185	185	185	187	187	187	187	187	187	187	187	187	187	187	187	187	187	187	187	187	187	187	187	187	187	187	187	187	187	187	187	187	187	187	187	187	187	187	187	187	187	187	187	187	187	187	187	187	187	187	187	187	187	187	187	187	187	187	187	187	187	187	187	187	187	187	187	187	187	187	187	187	187	187	187	187	188	188	188	188	188	188	188	188	188	188	188	188	188	188	191	191	191	191	191	191	192	214	214	220	220	225	225	225	225	225	227	241	266	291	295	303	306	318	339	362	365	370	372	373	377	382	383	384	384	384	410	411	411	411	411	411	411	411	411	411	412	413	413	413	413	414	415	415	416	418	423	423	428	428	429	430	431	434	437	448	451	455		Faroe Islands	Denmark	61.8926	-6.9118	0	0	0	0	0	0	0	0	0	0	0	0	0	0	0	0	0	0	0	0	0	0	0	0	0	0	0	0	0	0	0	0	0	0	0	0	0	0	0	0	0	0	0	0	0	0	0	0	0	0	0	0	0	0	0	0	0	0	0	0	0	0	0	0	0	0	0	0	0	0	0	0	0	0	0	0	0	0	0	0	0	0	0	0	0	0	0	0	0	0	0	0	0	0	0	0	0	0	0	0	0	0	0	0	0	0	0	0	0	0	0	0	0	0	0	0	0	0	0	0	0	0	0	0	0	0	0	0	0	0	0	0	0	0	0	0	0	0	0	0	0	0	0	0	0	0	0	0	0	0	0	0	0	0	0	0	0	0	0	0	0	0	0	0	0	0	0	0	0	0	0	0	0	0	0	0	0	0	0	0	0	0	0	0	0	0	0	0	0	0	0	0	0	0	0	0	0	0	0	0	0	0	0	0	0	0	0	0	0	0	0	0	0	0	0	0	0	0	0	0	0	0	0	0	0	0	0	0	0	0	0	0	0	0	0	0	0	0	0	0	0	0	0	0	0	0	0			Eswatini	-26.5225	31.4659	0	0	0	0	0	0	0	0	0	0	0	0	0	0	0	0	0	0	0	0	0	0	0	0	0	0	0	0	0	0	0	0	0	0	0	0	0	0	0	0	0	0	0	0	0	0	0	0	0	0	0	0	0	0	0	0	0	0	0	0	0	0	0	0	0	0	0	0	0	0	0	0	0	0	0	4	4	7	7	7	7	7	7	8	8	8	8	8	8	8	8	8	8	10	10	10	10	10	10	12	12	12	12	12	12	12	12	12	14	27	28	28	48	51	66	72	73	78	87	97	112	119	119	156	158	164	168	168	168	168	189	194	198	201	201	221	224	225	229	232	236	238	246	247	249	249	259	262	267	276	285	285	291	319	331	347	367	370	372	380	408	418	452	515	535	547	564	570	588	609	633	656	668	688	695	724	736	769	788	822	850	855	876	882	929	940	986	1025	1025	1070	1134	1214	1214	1214	1253	1258	1385	1476	1476	1565	1607	1634	1720	1910	1991	1991	2268	2268	2371	2587	2611	2643	2682	2762	2898	2936	2959	3078	3115	3210	3359	3478	3529	3562	3585	3789	3844	3903	3951	4029	4059	4077	4103	4165	4188	4229	4374	4401	4418	4439	4478	4571	4624	4647	4672	4693	4724
Greenland	Denmark	71.7069	-42.6043	0	0	0	0	0	0	0	0	0	0	0	0	0	0	0	0	0	0	0	0	0	0	0	0	0	0	0	0	0	0	0	0	0	0	0	0	0	0	0	0	0	0	0	0	0	0	0	0	0	0	0	0	0	0	1	1	1	2	2	2	4	4	5	6	6	10	10	10	10	10	10	10	10	11	11	11	11	11	11	11	11	11	11	11	11	11	11	11	11	11	11	11	11	11	11	11	11	11	11	11	11	11	11	11	11	11	11	11	11	11	11	11	11	11	11	11	11	11	11	11	11	11	11	12	12	12	13	13	13	13	13	13	13	13	13	13	13	13	13	13	13	13	13	13	13	13	13	13	13	13	13	13	13	13	13	13	13	13	13	13	13	13	13	13	13	13	13	13	13	13	13	13	13	13	13	13	13	13	13	13	13	13	13	13	13	13	13	14	14	14	14	14	14	14	14	14	14	14	14	14	14	14	14	14	14	14	14	14	14	14	14	14	14	14	14	14	14	14	14	14	14	14	14	14	14	14	14	14	14	14	14	14	14	14	14	14	14	14	14	14	14	14	14	14	14	14	14		Greenland	Denmark	71.7069	-42.6043	0	0	0	0	0	0	0	0	0	0	0	0	0	0	0	0	0	0	0	0	0	0	0	0	0	0	0	0	0	0	0	0	0	0	0	0	0	0	0	0	0	0	0	0	0	0	0	0	0	0	0	0	0	0	0	0	0	0	0	0	0	0	0	0	0	0	0	0	0	0	0	0	0	0	0	0	0	0	0	0	0	0	0	0	0	0	0	0	0	0	0	0	0	0	0	0	0	0	0	0	0	0	0	0	0	0	0	0	0	0	0	0	0	0	0	0	0	0	0	0	0	0	0	0	0	0	0	0	0	0	0	0	0	0	0	0	0	0	0	0	0	0	0	0	0	0	0	0	0	0	0	0	0	0	0	0	0	0	0	0	0	0	0	0	0	0	0	0	0	0	0	0	0	0	0	0	0	0	0	0	0	0	0	0	0	0	0	0	0	0	0	0	0	0	0	0	0	0	0	0	0	0	0	0	0	0	0	0	0	0	0	0	0	0	0	0	0	0	0	0	0	0	0	0	0	0	0	0	0	0	0	0	0	0	0	0	0	0	0	0	0	0	0	0	0	0	0			Ethiopia	9.145	40.4897	0	0	0	0	0	0	0	0	0	0	0	0	0	0	0	0	0	0	0	0	0	0	0	0	0	0	0	0	0	0	0	0	0	0	0	0	0	0	0	0	0	0	0	0	0	0	0	0	0	0	0	0	0	0	0	0	0	0	0	0	4	4	0	0	0	0	1	1	4	2	2	3	3	4	4	4	4	4	4	4	10	10	14	14	15	15	15	16	16	16	16	21	21	25	29	41	50	50	58	59	66	69	75	75	91	93	93	95	97	99	105	106	108	108	112	113	113	116	120	122	123	128	151	152	159	167	181	191	197	208	209	217	231	246	250	262	281	344	361	379	401	434	451	495	545	620	738	849	934	1029	1122	1213	1297	1412	1486	1544	1688	2015	2132	2430	2430	2430	2430	2430	2430	2430	2430	2430	2430	2430	2430	2430	2430	2430	2430	2430	2430	2430	2430	2430	2430	5448	5506	5645	5785	5966	6216	6386	6526	6685	6763	6950	7195	7601	7931	8240	8598	9027	9415	9707	10206	10411	10696	11034	11428	11660	12037	12359	12524	12938	13308	13536	13913	14480	14995	15262	15796	16311	16829	17415	18116	18382	18994	19487	19903	20283	20612	20776	21307	21789	22677	23054	23640	24024	24493	24983	25333	25988	26665	27085	27638	27939	28314	28634	28991	29253	29461
	Denmark	56.2639	9.5018	0	0	0	0	0	0	0	0	0	0	0	0	0	0	0	0	0	0	0	0	0	0	0	0	0	0	0	0	0	0	0	0	0	0	0	0	1	1	3	4	4	6	10	10	23	23	35	90	262	442	615	801	827	864	914	977	1057	1151	1255	1326	1395	1450	1591	1724	1877	2046	2201	2395	2577	2860	3107	3386	3757	4077	4369	4681	5071	5402	5635	5819	5996	6174	6318	6511	6681	6879	7073	7242	7384	7515	7695	7912	8073	8210	8445	8575	8698	8851	9008	9158	9311	9407	9523	9670	9821	9938	10083	10218	10319	10429	10513	10591	10667	10713	10791	10858	10927	10968	11044	11117	11182	11230	11289	11360	11387	11428	11480	11512	11593	11633	11669	11699	11734	11771	11811	11875	11924	11948	11962	12001	12016	12035	12099	12139	12193	12217	12250	12294	12344	12391	12391	12391	12527	12561	12615	12636	12675	12675	12675	12751	12768	12794	12815	12832	12832	12832	12878	12888	12900	12916	12946	12946	12946	13037	13061	13092	13124	13173	13173	13173	13262	13302	13350	13390	13438	13438	13438	13547	13577	13634	13725	13789	13789	13789	13996	14073	14185	14306	14442	14442	14442	14815	14959	15070	15214	15379	15483	15617	15740	15855	15940	16056	16127	16239	16317	16397	16480	16537	16627	16700	16779	16891	16985	17084	17195	17374	17547	17736	17883	18113	18356	18607	18924	19216	19557	19890	20237	20571	20571	21393	21847	22436	22905	23323	23799	24357	24916			Denmark	56.2639	9.5018	0	0	0	0	0	0	0	0	0	0	0	0	0	0	0	0	0	0	0	0	0	0	0	0	0	0	0	0	0	0	0	0	0	0	0	0	0	0	0	0	0	0	0	0	0	0	0	0	0	0	0	0	1	2	3	4	4	6	9	13	13	24	32	34	41	52	65	72	77	90	104	123	139	161	179	187	203	218	237	247	260	273	285	299	309	321	336	346	355	364	370	384	394	403	418	422	427	434	443	452	460	475	484	493	503	506	514	522	526	529	533	527	533	537	537	543	547	548	551	554	561	561	561	562	563	563	565	568	568	571	574	576	580	580	582	586	587	589	593	593	593	593	594	597	597	598	598	598	600	600	600	600	602	603	603	603	604	604	604	605	605	606	606	606	606	606	607	609	609	609	609	609	609	610	610	610	610	611	611	611	611	611	611	612	613	613	613	613	613	614	615	615	615	615	616	616	616	617	617	617	617	620	621	621	621	621	621	621	621	621	621	621	621	622	622	623	623	623	624	624	624	624	624	625	626	626	627	627	627	628	628	628	629	629	630	631	633	633	633	635	635	635	638	640	641	643	645			Fiji	-17.7134	178.065	0	0	0	0	0	0	0	0	0	0	0	0	0	0	0	0	0	0	0	0	0	0	0	0	0	0	0	0	0	0	0	0	0	0	0	0	0	0	0	0	0	0	0	0	0	0	0	0	0	0	0	0	0	0	0	0	0	0	0	0	0	0	0	0	0	0	0	0	0	0	0	0	0	0	0	0	0	0	0	0	0	0	0	0	0	0	0	0	0	3	3	8	8	10	10	12	12	12	12	12	12	14	14	14	14	14	14	14	14	14	14	14	14	14	15	15	15	15	15	15	15	15	15	15	15	15	15	15	15	15	15	15	15	15	18	18	18	18	18	18	18	18	18	18	18	18	18	18	18	18	18	18	18	18	18	18	18	18	18	18	18	18	18	18	18	18	18	18	18	18	18	18	18	18	18	18	18	18	18	18	18	18	18	18	18	18	18	18	18	18	18	18	18	18	18	18	18	18	18	18	18	18	18	18	20	20	20	20	20	20	20	20	20	23	23	23	23	23	23	23	23	23	23	23	23	23	23	24	24	24	24	24	24	24	24	24	24	24	24	26	26	26	26	26	28	28	28
	Diamond Princess	0	0	0	0	0	0	0	0	0	0	0	0	0	0	0	0	0	0	61	61	64	135	135	175	175	218	285	355	454	542	621	634	634	634	691	691	691	705	705	705	705	705	705	706	706	706	706	706	706	706	706	706	706	706	706	706	706	706	712	712	712	712	712	712	712	712	712	712	712	712	712	712	712	712	712	712	712	712	712	712	712	712	712	712	712	712	712	712	712	712	712	712	712	712	712	712	712	712	712	712	712	712	712	712	712	712	712	712	712	712	712	712	712	712	712	712	712	712	712	712	712	712	712	712	712	712	712	712	712	712	712	712	712	712	712	712	712	712	712	712	712	712	712	712	712	712	712	712	712	712	712	712	712	712	712	712	712	712	712	712	712	712	712	712	712	712	712	712	712	712	712	712	712	712	712	712	712	712	712	712	712	712	712	712	712	712	712	712	712	712	712	712	712	712	712	712	712	712	712	712	712	712	712	712	712	712	712	712	712	712	712	712	712	712	712	712	712	712	712	712	712	712	712	712	712	712	712	712	712	712	712	712	712	712	712	712	712	712	712	712	712	712	712	712	712	712	712	712	712			Diamond Princess	0	0	0	0	0	0	0	0	0	0	0	0	0	0	0	0	0	0	0	0	0	0	0	0	0	0	0	0	0	0	0	2	2	2	3	3	3	4	4	6	6	6	6	6	6	6	6	6	6	6	6	7	7	7	7	7	7	7	7	7	7	8	8	8	10	10	10	10	10	10	10	10	11	11	11	11	11	11	11	11	11	11	11	11	11	12	12	12	13	13	13	13	13	13	13	13	13	13	13	13	13	13	13	13	13	13	13	13	13	13	13	13	13	13	13	13	13	13	13	13	13	13	13	13	13	13	13	13	13	13	13	13	13	13	13	13	13	13	13	13	13	13	13	13	13	13	13	13	13	13	13	13	13	13	13	13	13	13	13	13	13	13	13	13	13	13	13	13	13	13	13	13	13	13	13	13	13	13	13	13	13	13	13	13	13	13	13	13	13	13	13	13	13	13	13	13	13	13	13	13	13	13	13	13	13	13	13	13	13	13	13	13	13	13	13	13	13	13	13	13	13	13	13	13	13	13	13	13	13	13	13	13	13	13	13	13	13	13	13	13	13	13	13	13	13	13	13	13	13			Finland	61.9241	25.7482	0	0	0	0	0	0	0	0	0	0	0	0	0	0	0	0	0	0	0	0	0	1	1	1	1	1	1	1	1	1	1	1	1	1	1	1	1	1	1	1	1	1	1	1	1	1	1	1	1	1	1	1	1	10	10	10	10	10	10	10	10	10	10	10	10	10	10	10	10	10	10	300	300	300	300	300	300	300	300	300	300	300	300	300	300	1700	1700	1700	1700	2000	2000	2000	2000	2500	2500	2500	2500	2800	2800	3000	3000	3000	3000	3500	3500	3500	3500	4000	4000	4000	4000	4300	4300	4300	5000	5000	5000	5000	5000	4800	4800	4800	4800	4800	5100	5100	5100	5500	5500	5500	5500	5500	5500	5500	5800	5800	5800	5800	5800	5800	5800	6200	6200	6200	6200	6200	6200	6200	6200	6200	6200	6200	6400	6400	6600	6600	6600	6600	6600	6600	6600	6700	6700	6700	6700	6700	6700	6700	6800	6800	6800	6800	6800	6800	6800	6880	6880	6880	6880	6880	6880	6880	6920	6920	6920	6920	6920	6920	6920	6950	6950	6950	6950	6950	6950	6950	6980	6980	6980	6980	6980	6980	6980	7050	7050	7050	7050	7050	7050	7050	7100	7100	7100	7100	7100	7100	7100	7200	7200	7200	7200	7200	7200	7200	7350	7350	7350	7350	7350	7350	7350	7500	7500	7500	7500	7500	7500	7500	7700	7700	7700	7700	7700	7700	7700	7850	7850
	Djibouti	11.8251	42.5903	0	0	0	0	0	0	0	0	0	0	0	0	0	0	0	0	0	0	0	0	0	0	0	0	0	0	0	0	0	0	0	0	0	0	0	0	0	0	0	0	0	0	0	0	0	0	0	0	0	0	0	0	0	0	0	0	1	1	1	1	1	3	3	11	11	12	14	18	18	30	33	40	49	50	59	90	90	135	135	150	187	214	298	363	435	591	732	732	846	846	945	974	986	999	1008	1023	1035	1072	1077	1089	1097	1112	1112	1116	1120	1124	1133	1135	1189	1210	1227	1256	1268	1284	1309	1331	1401	1518	1618	1828	2047	2270	2270	2270	2468	2468	2697	2914	2914	3194	3354	3569	3779	3935	4054	4123	4169	4207	4278	4331	4373	4398	4441	4449	4465	4501	4539	4545	4557	4565	4565	4582	4599	4617	4630	4635	4643	4643	4643	4656	4682	4704	4715	4736	4736	4792	4822	4878	4889	4955	4968	4968	4972	4977	4979	4985	4993	5003	5003	5011	5020	5027	5030	5031	5039	5039	5050	5059	5068	5081	5081	5084	5084	5161	5240	5248	5330	5330	5338	5338	5344	5347	5348	5358	5358	5367	5367	5369	5372	5374	5374	5374	5382	5382	5382	5383	5383	5383	5383	5383	5385	5385	5387	5387	5387	5387	5387	5387	5388	5388	5388	5391	5394	5394	5394	5395	5396	5396	5399	5399	5403	5403	5403	5404	5407	5407	5407			Djibouti	11.8251	42.5903	0	0	0	0	0	0	0	0	0	0	0	0	0	0	0	0	0	0	0	0	0	0	0	0	0	0	0	0	0	0	0	0	0	0	0	0	0	0	0	0	0	0	0	0	0	0	0	0	0	0	0	0	0	0	0	0	0	0	0	0	0	0	0	0	0	0	0	0	0	0	0	0	0	0	0	0	0	0	0	1	2	2	2	2	2	2	2	2	2	2	2	2	2	2	2	2	2	2	2	2	2	2	2	2	2	3	3	3	3	3	3	3	3	3	4	4	4	7	7	9	10	10	10	10	14	14	18	20	20	22	24	24	25	26	26	26	26	28	31	34	34	37	38	41	43	43	43	43	43	45	45	45	48	49	52	52	52	52	52	53	54	55	55	55	55	55	55	55	55	56	56	56	56	56	56	56	56	56	56	56	56	56	58	58	58	58	58	58	58	58	58	58	58	59	59	59	59	59	59	59	59	59	59	59	59	59	59	59	59	59	59	59	60	60	60	60	60	60	60	60	60	60	60	60	60	60	60	60	61	61	61	61	61	61	61	61	61	61	61	61	61	61	61	61	61	61	61		French Guiana	France	3.9339	-53.1258	0	0	0	0	0	0	0	0	0	0	0	0	0	0	0	0	0	0	0	0	0	0	0	0	0	0	0	0	0	0	0	0	0	0	0	0	0	0	0	0	0	0	0	0	0	0	0	0	0	0	0	0	0	0	0	0	0	0	0	0	6	6	6	6	6	6	6	6	6	6	15	15	22	22	22	34	34	34	43	43	43	51	51	51	51	51	61	64	64	69	76	83	84	87	87	87	87	93	93	94	98	98	98	100	100	111	112	119	119	122	122	122	124	124	124	125	125	131	136	136	137	141	143	145	146	146	150	161	172	185	200	200	207	254	296	321	348	383	400	427	457	462	489	520	534	552	619	663	784	840	890	930	972	1016	1056	1096	1166	1249	1249	1352	1508	1602	1680	1777	1866	1866	1984	2119	2349	2555	2785	2981	2981	3210	3472	3738	3818	3932	4272	4272	4714	4996	5277	5376	5522	5767	5767	6047	6106	6176	6270	6386	6531	6531	6767	6873	7075	7240	7320	7501	7501	7549	7632	7713	7784	7841	7893	7893	7985	8054	8112	8189	8251	8307	8307	8363	8399	8461	8508	8586	8620	8620	8654	8707	8739	8772	8792	8870	8870	8902	8946	8986	9040	9078	9132	9132	9156	9202	9235	9267	9298	9341	9341	9373	9400	9431	9456
	Dominica	15.415	-61.371	0	0	0	0	0	0	0	0	0	0	0	0	0	0	0	0	0	0	0	0	0	0	0	0	0	0	0	0	0	0	0	0	0	0	0	0	0	0	0	0	0	0	0	0	0	0	0	0	0	0	0	0	0	0	0	0	0	0	0	0	1	2	2	7	11	11	11	11	11	12	12	12	12	14	14	15	15	15	15	16	16	16	16	16	16	16	16	16	16	16	16	16	16	16	16	16	16	16	16	16	16	16	16	16	16	16	16	16	16	16	16	16	16	16	16	16	16	16	16	16	16	16	16	16	16	16	16	16	16	16	16	16	18	18	18	18	18	18	18	18	18	18	18	18	18	18	18	18	18	18	18	18	18	18	18	18	18	18	18	18	18	18	18	18	18	18	18	18	18	18	18	18	18	18	18	18	18	18	18	18	18	18	18	18	18	18	18	18	18	18	18	18	18	18	18	18	18	18	18	18	18	18	18	18	18	18	18	18	18	18	18	18	18	19	19	20	20	20	20	20	20	20	20	20	20	20	20	22	22	22	22	22	24	24	24	24	24	24	24	24	24	24	24	24	24	24	24			Dominica	15.415	-61.371	0	0	0	0	0	0	0	0	0	0	0	0	0	0	0	0	0	0	0	0	0	0	0	0	0	0	0	0	0	0	0	0	0	0	0	0	0	0	0	0	0	0	0	0	0	0	0	0	0	0	0	0	0	0	0	0	0	0	0	0	0	0	0	0	0	0	0	0	0	0	0	0	0	0	0	0	0	0	0	0	0	0	0	0	0	0	0	0	0	0	0	0	0	0	0	0	0	0	0	0	0	0	0	0	0	0	0	0	0	0	0	0	0	0	0	0	0	0	0	0	0	0	0	0	0	0	0	0	0	0	0	0	0	0	0	0	0	0	0	0	0	0	0	0	0	0	0	0	0	0	0	0	0	0	0	0	0	0	0	0	0	0	0	0	0	0	0	0	0	0	0	0	0	0	0	0	0	0	0	0	0	0	0	0	0	0	0	0	0	0	0	0	0	0	0	0	0	0	0	0	0	0	0	0	0	0	0	0	0	0	0	0	0	0	0	0	0	0	0	0	0	0	0	0	0	0	0	0	0	0	0	0	0	0	0	0	0	0	0	0	0	0	0	0	0	0	0		French Polynesia	France	-17.6797	149.407	0	0	0	0	0	0	0	0	0	0	0	0	0	0	0	0	0	0	0	0	0	0	0	0	0	0	0	0	0	0	0	0	0	0	0	0	0	0	0	0	0	0	0	0	0	0	0	0	0	0	0	0	0	0	0	0	0	0	0	0	0	0	0	0	0	0	0	0	0	0	0	0	0	0	0	0	0	0	0	0	0	0	0	0	0	0	0	2	2	19	19	35	36	41	41	41	43	49	50	50	51	51	51	53	54	54	56	56	56	56	56	58	58	59	59	59	59	60	60	60	60	60	60	60	60	60	60	60	60	60	60	60	60	60	60	60	60	60	60	60	60	60	60	60	60	60	60	60	60	60	60	60	60	60	60	60	60	60	60	60	60	60	60	60	60	60	60	60	60	60	60	60	60	60	60	60	60	60	60	60	60	60	60	60	60	60	60	60	60	62	62	62	62	62	62	62	62	62	62	62	62	62	62	64	64	64	64	64	68	68	68	68	68	68	68	68	148	202	202	202	202	202	205	205	336	336	360	360	360	528	528	528	576	642	642	642	672	672	672	672	873	1028	1028	1028	1170	1237	1237
	Dominican Republic	18.7357	-70.1627	0	0	0	0	0	0	0	0	0	0	0	0	0	0	0	0	0	0	0	0	0	0	0	0	0	0	0	0	0	0	0	0	0	0	0	0	0	0	0	1	1	1	1	1	2	2	5	5	5	5	5	5	11	11	11	21	21	34	72	112	202	245	312	392	488	581	719	859	901	1109	1284	1380	1488	1488	1745	1828	1956	2111	2349	2620	2759	2967	3167	3286	3614	3755	4126	4335	4680	4964	5044	5300	5543	5749	5926	6135	6293	6416	6652	6972	7288	7578	7954	8235	8480	8807	9095	9376	9882	10347	10634	10900	11196	11320	11739	12110	12314	12725	13223	13477	13657	13989	14422	14801	15073	15264	15723	16068	16531	16908	17285	17572	17752	18040	18319	18708	19195	19600	20126	20415	20808	21437	22008	22572	22962	23271	23686	24105	24645	25068	25778	26677	27370	27936	28631	29141	29764	30619	31373	31816	32568	33387	34197	35148	36184	37425	38128	38430	39588	40790	41915	43114	44532	45506	46305	47671	48743	50113	51519	52855	53956	54797	56043	57615	59077	60896	62908	64156	64690	66182	67915	69649	71415	72243	73117	74295	75660	76536	77709	78778	79732	80499	81094	82224	83134	84488	85545	86309	86737	87123	88127	89010	89867	90561	91161	91608	92217	92557	92964	93390	93732	94241	94715	94979	95627	96629	96629	98776	99333	99898	100131	100937	101716	102232	103092	103660	104110	104803	105521	106136	106732	107700	108289	108783	109269	109737	110122			Dominican Republic	18.7357	-70.1627	0	0	0	0	0	0	0	0	0	0	0	0	0	0	0	0	0	0	0	0	0	0	0	0	0	0	0	0	0	0	0	0	0	0	0	0	0	0	0	0	0	0	0	0	0	0	0	0	0	0	0	0	0	0	0	1	1	2	2	2	3	3	6	10	10	20	28	39	42	51	57	60	68	68	82	86	98	108	118	126	135	173	177	183	189	196	200	217	226	235	245	260	265	267	273	278	282	286	293	301	313	326	333	346	354	362	373	380	385	388	393	402	409	422	424	428	428	434	441	446	448	456	458	458	460	468	474	485	488	498	502	502	515	516	520	525	536	538	539	544	550	561	568	577	592	605	615	633	635	647	655	662	669	675	691	698	712	718	726	733	747	754	765	775	786	794	804	821	829	842	864	880	897	903	910	929	941	942	971	981	993	999	1005	1006	1036	1055	1063	1083	1101	1123	1146	1160	1170	1178	1183	1213	1222	1246	1259	1289	1309	1328	1346	1371	1393	1409	1438	1453	1481	1489	1501	1505	1533	1554	1567	1573	1585	1613	1630	1648	1673	1681	1710	1738	1765	1801	1801	1840	1845	1864	1889	1914	1926	1941	1953	1968	1984	1998	2009	2022	2034	2044	2047	2054	2064	2074	2076		Guadeloupe	France	16.265	-61.551	0	0	0	0	0	0	0	0	0	0	0	0	0	0	0	0	0	0	0	0	0	0	0	0	0	0	0	0	0	0	0	0	0	0	0	0	0	0	0	0	0	0	0	0	0	0	0	0	0	0	0	0	0	0	0	0	0	0	0	0	0	0	0	0	0	0	17	17	17	22	24	24	24	24	31	31	31	43	43	67	67	67	67	67	67	67	67	73	73	73	73	73	76	82	82	82	82	82	82	95	95	95	95	98	98	104	104	104	104	104	104	109	109	109	109	109	109	109	109	109	109	115	115	115	115	115	115	115	138	138	138	138	138	138	138	144	144	144	144	144	144	144	157	157	157	157	157	157	157	157	157	157	157	157	157	157	157	157	157	157	157	157	157	157	157	157	157	157	157	157	157	157	157	157	157	157	157	172	172	172	172	172	172	172	176	176	176	176	176	176	176	179	179	179	179	179	179	179	186	186	186	186	186	289	289	289	289	289	289	289	289	289	289	289	289	289	289	289	289	336	336	336	336	336	336	336	336	336	336	336	336	336	336	336	837	837	837	837	837	837	837	837	837	837	837	2199	2199
	Ecuador	-1.8312	-78.1834	0	0	0	0	0	0	0	0	0	0	0	0	0	0	0	0	0	0	0	0	0	0	0	0	0	0	0	0	0	0	0	0	0	0	0	0	0	0	0	6	6	7	10	13	13	13	14	15	15	17	17	17	28	28	37	58	111	199	367	506	789	981	1082	1173	1403	1595	1823	1924	1962	2240	2748	3163	3368	3465	3646	3747	3747	4450	4965	7161	7257	7466	7529	7603	7858	8225	8450	9022	9468	10128	10398	10850	11183	22719	22719	22719	23240	24258	24675	24934	26336	27464	29538	31881	31881	31881	30298	28818	29071	29559	29509	30419	30486	30502	31467	32763	33182	33582	34151	34854	35306	35828	36258	36756	37355	37355	38103	38471	38571	38571	39098	39098	40414	40966	40966	41575	42728	43120	43378	43917	44440	44440	45778	46356	46751	47322	47943	48490	49097	49731	49731	50640	50640	51643	51643	53156	53856	54574	55255	55665	56432	58257	59468	60657	61535	61958	62380	63245	63245	64221	65018	67209	67870	68459	69570	70329	71365	72444	73382	74013	74620	76217	77257	78148	79049	80036	80694	81161	82279	83193	84370	85355	86232	86232	87041	87963	88866	90537	91969	93572	94459	94701	95563	97110	98343	99409	100688	101542	101751	102941	104475	105508	106481	107089	107769	108289	109030	110549	111219	112141	112906	113648	113767	114309	115457	116360	117175	118045	118045	110092	110757	112166	113206	114732	116451	118594	118911	119553	121525	122257	124129	125620	126419	126711	127643	129892	131146			Ecuador	-1.8312	-78.1834	0	0	0	0	0	0	0	0	0	0	0	0	0	0	0	0	0	0	0	0	0	0	0	0	0	0	0	0	0	0	0	0	0	0	0	0	0	0	0	0	0	0	0	0	0	0	0	0	0	0	0	0	2	2	2	2	2	3	5	7	14	18	27	28	34	36	48	58	60	75	93	120	145	172	180	191	191	242	272	297	315	333	355	369	388	403	421	456	474	507	520	537	560	576	576	576	663	871	883	900	1063	1371	1564	1569	1569	1618	1654	1704	1717	2127	2145	2327	2334	2338	2594	2688	2736	2799	2839	2888	2939	3056	3096	3108	3203	3203	3275	3313	3334	3334	3358	3358	3438	3486	3486	3534	3608	3621	3642	3690	3720	3720	3828	3874	3896	3929	3970	4007	4087	4156	4156	4223	4223	4274	4274	4343	4406	4424	4429	4502	4527	4576	4639	4700	4769	4781	4821	4873	4873	4900	4939	5031	5047	5063	5130	5158	5207	5250	5282	5313	5318	5366	5418	5439	5468	5507	5515	5532	5584	5623	5657	5702	5736	5736	5767	5808	5847	5877	5897	5916	5922	5932	5951	5984	6010	6030	6065	6070	6083	6105	6146	6200	6248	6277	6310	6322	6368	6410	6471	6504	6537	6555	6556	6571	6619	6648	6674	6724	6724	10576	10627	10701	10749	10836	10864	10903	10922	10963	10996	11029	11044	11084	11090	11095	11126	11171	11213		Martinique	France	14.6415	-61.0242	0	0	0	0	0	0	0	0	0	0	0	0	0	0	0	0	0	0	0	0	0	0	0	0	0	0	0	0	0	0	0	0	0	0	0	0	0	0	0	0	0	0	0	0	0	0	0	0	0	0	0	0	0	0	0	0	0	0	0	0	0	0	0	0	0	0	0	0	0	27	27	27	27	27	50	50	50	50	50	50	50	50	50	50	73	73	73	73	73	73	73	73	73	77	77	77	77	83	83	83	83	83	83	83	83	83	83	83	83	83	83	91	91	91	91	91	91	91	91	91	91	91	91	91	91	91	91	91	98	98	98	98	98	98	98	98	98	98	98	98	98	98	98	98	98	98	98	98	98	98	98	98	98	98	98	98	98	98	98	98	98	98	98	98	98	98	98	98	98	98	98	98	98	98	98	98	98	98	98	98	98	98	98	98	98	98	98	98	98	98	98	98	98	98	98	98	98	98	98	98	98	98	98	98	98	98	98	98	98	98	98	98	98	98	98	98	98	98	98	98	98	98	98	98	98	98	98	98	98	98	98	98	98	98	98	98	98	98	98	98	98	98	98	98	98	98	98
	Egypt	26.8206	30.8025	0	0	0	0	0	0	0	0	0	0	0	0	0	0	0	0	0	0	0	0	0	0	0	1	1	1	1	1	1	1	1	1	1	1	1	1	1	1	1	2	2	2	2	3	15	15	49	55	59	60	67	80	109	110	150	196	196	256	285	294	327	366	402	456	495	536	576	609	656	710	779	865	985	1070	1173	1322	1450	1560	1699	1794	1939	2065	2190	2350	2505	2673	2844	3032	3144	3333	3490	3659	3891	4092	4319	4534	4782	5042	5268	5537	5895	6193	6465	6813	7201	7588	7981	8476	8964	9400	9746	10093	10431	10829	11228	11719	12229	12764	13484	14229	15003	15786	16513	17265	17967	18756	19666	20793	22082	23449	24985	26384	27536	28615	29767	31115	32612	34079	35444	36829	38284	39726	41303	42980	44598	46289	47856	49219	50437	52211	53758	55233	56809	58141	59561	61130	62755	63923	65188	66754	68311	69814	71299	72711	74035	75253	76222	77279	78304	79254	80235	81158	82070	83001	83930	84843	85771	86474	87172	87775	88402	89078	89745	90413	91072	91583	92062	92482	92947	93356	93757	94078	94316	94483	94640	94752	94875	95006	95147	95314	95492	95666	95834	95963	96108	96220	96336	96475	96590	96753	96914	97025	97148	97237	97340	97478	97619	97825	98062	98285	98497	98727	98939	99115	99280	99425	99582	99712	99863	100041	100228	100403	100557	100708	100856	101009	101177	101340	101500	101641	101772	101900	102015	102141	102254	102375	102513			Egypt	26.8206	30.8025	0	0	0	0	0	0	0	0	0	0	0	0	0	0	0	0	0	0	0	0	0	0	0	0	0	0	0	0	0	0	0	0	0	0	0	0	0	0	0	0	0	0	0	0	0	0	1	1	1	1	1	2	2	2	2	4	6	6	8	10	14	19	20	21	24	30	36	40	41	46	52	58	66	71	78	85	94	103	118	135	146	159	164	178	183	196	205	224	239	250	264	276	287	294	307	317	337	359	380	392	406	415	429	436	452	469	482	503	514	525	533	544	556	571	592	612	630	645	659	680	696	707	735	764	783	797	816	845	879	913	959	1005	1052	1088	1126	1166	1198	1237	1271	1306	1342	1377	1422	1484	1575	1672	1766	1850	1938	2017	2106	2193	2278	2365	2450	2533	2620	2708	2789	2872	2953	3034	3120	3201	3280	3343	3422	3489	3564	3617	3702	3769	3858	3935	4008	4067	4120	4188	4251	4302	4352	4399	4440	4480	4518	4558	4606	4652	4691	4728	4774	4805	4834	4865	4888	4912	4930	4951	4971	4992	5009	5035	5059	5085	5107	5124	5141	5160	5173	5184	5197	5212	5231	5243	5262	5280	5298	5317	5342	5362	5376	5399	5421	5440	5461	5479	5495	5511	5530	5541	5560	5577	5590	5607	5627	5648	5661	5679	5696	5715	5733	5750	5770	5787	5806	5822	5835		Mayotte	France	-12.8275	45.1662	0	0	0	0	0	0	0	0	0	0	0	0	0	0	0	0	0	0	0	0	0	0	0	0	0	0	0	0	0	0	0	0	0	0	0	0	0	0	0	0	0	0	0	0	0	0	0	0	0	0	0	0	0	0	0	0	0	0	0	0	0	0	0	0	0	0	0	0	10	10	10	10	10	14	14	14	22	22	22	50	59	59	59	69	69	69	117	117	117	117	117	125	125	144	144	144	144	235	235	235	235	235	235	352	352	352	352	352	492	492	492	492	627	627	627	627	627	627	627	894	894	894	894	894	894	894	1314	1315	1385	1385	1385	1473	1473	1523	1523	1523	1523	1523	1654	1654	1654	1654	1790	1790	1790	2058	2058	2066	2066	2066	2066	2066	2188	2188	2218	2218	2218	2218	2218	2325	2325	2341	2341	2375	2375	2375	2375	2446	2446	2480	2480	2480	2480	2480	2480	2581	2581	2591	2591	2591	2591	2614	2614	2650	2650	2650	2650	2672	2672	2672	2721	2721	2721	2721	2738	2738	2738	2738	2835	2835	2835	2835	2835	2835	2940	2940	2940	2940	2964	2964	2964	2964	2964	2964	2964	2964	2964	2964	2964	2964	2964	2964	2964	2964	2964	2964	2964	2964	2964	2964	2964	2964	2964	2964	2964	2964	2964	2964	2964	2964	2964	2964	2964	2964	2964	2964	2964
	El Salvador	13.7942	-88.8965	0	0	0	0	0	0	0	0	0	0	0	0	0	0	0	0	0	0	0	0	0	0	0	0	0	0	0	0	0	0	0	0	0	0	0	0	0	0	0	0	0	0	0	0	0	0	0	0	0	0	0	0	0	0	0	0	0	1	1	3	3	3	5	9	13	13	19	24	30	32	32	41	46	56	62	69	78	93	103	117	118	125	137	149	159	164	177	190	201	218	225	237	250	274	274	298	323	345	377	395	424	446	490	555	587	633	695	742	784	889	958	998	1037	1112	1210	1265	1338	1413	1498	1571	1640	1725	1819	1915	1983	2042	2109	2194	2278	2395	2517	2582	2653	2705	2781	2849	2934	3015	3104	3191	3274	3373	3481	3603	3720	3826	3941	4066	4200	4329	4475	4626	4808	4973	5150	5336	5517	5727	5934	6173	6438	6736	7000	7267	7507	7777	8027	8307	8566	8844	9142	9391	9674	9978	10303	10645	10957	11207	11508	11846	12207	12582	12975	13377	13792	14221	14630	15035	15446	15841	16230	16632	17050	17448	17843	18262	18701	19126	19544	19978	20423	20872	21269	21644	21993	22314	22619	22912	23193	23462	23717	23964	24200	24420	24622	24811	24986	25140	25284	25415	25537	25635	25729	25820	25904	26000	26099	26206	26308	26413	26511	26602	26688	26773	26851	26928	27009	27088	27163	27249	27346	27428	27553	27798	27954	27954	28201			El Salvador	13.7942	-88.8965	0	0	0	0	0	0	0	0	0	0	0	0	0	0	0	0	0	0	0	0	0	0	0	0	0	0	0	0	0	0	0	0	0	0	0	0	0	0	0	0	0	0	0	0	0	0	0	0	0	0	0	0	0	0	0	0	0	0	0	0	0	0	0	0	0	0	0	0	0	1	1	2	2	3	3	4	4	5	6	6	6	6	6	6	6	6	7	7	7	7	7	7	8	8	8	8	8	8	9	10	10	11	11	13	14	15	15	16	17	17	18	20	20	23	25	26	30	30	30	31	33	33	33	35	35	36	39	39	42	46	46	46	49	51	52	53	53	53	56	60	64	68	68	72	74	74	76	79	82	86	93	98	107	113	119	126	133	143	152	164	174	182	191	202	210	217	223	229	235	243	249	254	260	267	278	286	298	309	324	335	344	352	363	372	379	390	400	408	417	430	439	448	459	467	477	486	498	513	520	536	549	563	570	577	584	595	603	612	618	625	633	640	646	654	661	669	678	687	694	702	708	713	717	724	731	739	744	752	759	764	765	770	774	777	782	785	788	792	796	801	804	808	811	812	814	819	823		New Caledonia	France	-20.9043	165.618	0	0	0	0	0	0	0	0	0	0	0	0	0	0	0	0	0	0	0	0	0	0	0	0	0	0	0	0	0	0	0	0	0	0	0	0	0	0	0	0	0	0	0	0	0	0	0	0	0	0	0	0	0	0	0	0	0	0	0	0	0	0	0	0	0	0	0	0	0	0	0	1	1	1	1	1	1	1	1	1	1	1	1	1	1	1	14	14	15	15	17	17	17	17	17	17	17	17	17	17	17	17	17	17	17	18	18	18	18	18	18	18	18	18	18	18	18	18	18	18	18	18	18	18	18	18	18	18	18	18	18	18	18	18	18	18	18	19	20	20	20	20	20	20	20	21	21	21	21	21	21	21	21	21	21	21	21	21	21	21	21	21	21	21	21	21	21	21	21	21	21	21	21	21	21	21	21	21	21	21	21	21	21	22	22	22	22	22	22	22	22	22	22	22	22	22	22	22	22	22	22	22	22	22	22	22	22	22	22	22	22	22	22	22	22	23	23	23	23	23	23	23	23	23	23	23	23	23	23	23	25	25	25	26	26	26	26	26	26	26	26	26	26	26	26	26	26
	Equatorial Guinea	1.6508	10.2679	0	0	0	0	0	0	0	0	0	0	0	0	0	0	0	0	0	0	0	0	0	0	0	0	0	0	0	0	0	0	0	0	0	0	0	0	0	0	0	0	0	0	0	0	0	0	0	0	0	0	0	0	0	1	1	1	4	6	6	6	6	9	9	9	12	12	12	12	12	12	15	15	16	16	16	16	16	18	18	18	18	21	21	41	51	51	79	79	79	79	83	84	84	214	258	258	258	315	315	315	315	315	315	315	315	439	439	439	439	439	439	439	522	583	594	594	594	719	825	890	903	960	960	960	1043	1043	1043	1043	1306	1306	1306	1306	1306	1306	1306	1306	1306	1306	1306	1306	1306	1306	1306	1306	1306	1306	1664	1664	1664	1664	1664	1664	1664	1664	1664	2001	2001	2001	2001	2001	2001	2001	3071	3071	3071	3071	3071	3071	3071	3071	3071	3071	3071	3071	3071	3071	3071	3071	3071	3071	3071	3071	3071	3071	3071	3071	3071	3071	3071	3071	3071	4821	4821	4821	4821	4821	4821	4821	4821	4821	4821	4821	4821	4821	4821	4821	4821	4821	4821	4821	4892	4892	4926	4926	4926	4926	4926	4928	4928	4941	4941	4941	4941	4965	4965	4965	4972	4972	4972	4985	4985	4990	4990	4996	4996	4996	5000	5000	5000	5002	5002	5002	5002	5002	5018	5018	5018			Equatorial Guinea	1.6508	10.2679	0	0	0	0	0	0	0	0	0	0	0	0	0	0	0	0	0	0	0	0	0	0	0	0	0	0	0	0	0	0	0	0	0	0	0	0	0	0	0	0	0	0	0	0	0	0	0	0	0	0	0	0	0	0	0	0	0	0	0	0	0	0	0	0	0	0	0	0	0	0	0	0	0	0	0	0	0	0	0	0	0	0	0	0	0	0	0	0	0	0	0	1	1	1	1	1	1	1	1	1	1	1	1	3	3	4	4	4	4	4	4	4	6	7	7	7	7	7	7	7	10	11	11	11	12	12	12	12	12	12	12	12	12	12	12	12	12	12	12	12	12	12	12	12	12	12	32	32	32	32	32	32	32	32	32	32	32	32	32	32	32	32	51	51	51	51	51	51	51	51	51	51	51	51	51	51	51	51	51	51	51	51	51	51	51	51	51	51	51	51	51	83	83	83	83	83	83	83	83	83	83	83	83	83	83	83	83	83	83	83	83	83	83	83	83	83	83	83	83	83	83	83	83	83	83	83	83	83	83	83	83	83	83	83	83	83	83	83	83	83	83	83	83	83	83	83	83		Reunion	France	-21.1151	55.5364	0	0	0	0	0	0	0	0	0	0	0	0	0	0	0	0	0	0	0	0	0	0	0	0	0	0	0	0	0	0	0	0	0	0	0	0	0	0	0	0	0	0	0	0	0	0	0	0	0	0	0	0	0	0	0	0	0	0	0	0	0	0	1	1	1	1	1	1	1	1	40	40	40	40	40	40	40	40	40	40	40	40	40	40	237	237	237	237	237	237	238	238	238	300	300	300	300	300	300	300	300	300	300	300	300	300	354	354	354	354	354	354	354	354	354	354	354	354	354	411	411	411	411	411	411	411	411	411	411	411	411	411	411	411	411	411	411	411	447	447	447	447	460	460	460	460	460	460	460	460	460	460	460	460	460	460	460	472	472	472	472	472	472	472	472	472	472	472	472	472	472	472	472	472	472	472	472	472	472	472	472	472	558	558	558	558	558	592	592	592	592	592	592	592	592	592	592	592	631	631	631	631	631	631	631	657	657	657	657	657	657	657	692	692	692	692	692	692	692	692	880	880	880	880	880	880	880	1313	1313	1313	1313	1313	1313	1313	1313	1313	1313	1313	1313	1794	1794	2482	2482	2482	2482	2482	2482
	Eritrea	15.1794	39.7823	0	0	0	0	0	0	0	0	0	0	0	0	0	0	0	0	0	0	0	0	0	0	0	0	0	0	0	0	0	0	0	0	0	0	0	0	0	0	0	0	0	0	0	0	0	0	0	0	0	0	0	0	0	0	0	0	0	0	0	1	1	1	1	4	6	6	6	12	12	15	15	22	22	29	29	31	31	33	33	34	34	34	34	34	35	35	35	39	39	39	39	39	39	39	39	39	39	39	39	39	39	39	39	39	39	39	39	39	39	39	39	39	39	39	39	39	39	39	39	39	39	39	39	39	39	39	39	39	39	39	39	39	39	39	39	39	39	39	39	39	41	41	41	65	96	109	121	131	142	142	143	143	143	143	144	144	167	191	191	191	203	203	215	215	215	215	215	215	215	232	232	232	232	232	232	232	251	251	251	251	251	251	251	261	261	263	263	265	265	265	279	279	279	279	282	282	282	282	285	285	285	285	285	285	285	285	285	285	285	304	304	306	306	306	306	306	315	315	317	317	318	318	319	319	319	330	330	330	330	330	341	341	361	361	361	361	361	364	364	364	364	364	364	364	364	364	369			Eritrea	15.1794	39.7823	0	0	0	0	0	0	0	0	0	0	0	0	0	0	0	0	0	0	0	0	0	0	0	0	0	0	0	0	0	0	0	0	0	0	0	0	0	0	0	0	0	0	0	0	0	0	0	0	0	0	0	0	0	0	0	0	0	0	0	0	0	0	0	0	0	0	0	0	0	0	0	0	0	0	0	0	0	0	0	0	0	0	0	0	0	0	0	0	0	0	0	0	0	0	0	0	0	0	0	0	0	0	0	0	0	0	0	0	0	0	0	0	0	0	0	0	0	0	0	0	0	0	0	0	0	0	0	0	0	0	0	0	0	0	0	0	0	0	0	0	0	0	0	0	0	0	0	0	0	0	0	0	0	0	0	0	0	0	0	0	0	0	0	0	0	0	0	0	0	0	0	0	0	0	0	0	0	0	0	0	0	0	0	0	0	0	0	0	0	0	0	0	0	0	0	0	0	0	0	0	0	0	0	0	0	0	0	0	0	0	0	0	0	0	0	0	0	0	0	0	0	0	0	0	0	0	0	0	0	0	0	0	0	0	0	0	0	0	0	0	0	0	0	0	0	0	0		Saint Barthelemy	France	17.9	-62.8333	0	0	0	0	0	0	0	0	0	0	0	0	0	0	0	0	0	0	0	0	0	0	0	0	0	0	0	0	0	0	0	0	0	0	0	0	0	0	0	0	0	0	0	0	0	0	0	0	0	0	0	0	0	0	0	0	0	0	0	0	0	0	0	0	0	0	0	0	1	1	1	1	1	1	1	1	1	1	1	1	1	4	4	4	4	4	4	5	5	5	6	6	6	6	6	6	6	6	6	6	6	6	6	6	6	6	6	6	6	6	6	6	6	6	6	6	6	6	6	6	6	6	6	6	6	6	6	6	6	6	6	6	6	6	6	6	6	6	6	6	6	6	6	6	6	6	6	6	6	6	6	6	6	6	6	6	6	6	6	6	6	6	6	6	6	6	6	6	6	6	6	6	6	6	6	6	6	6	6	6	6	6	6	6	6	6	6	6	6	6	6	6	6	6	6	6	6	6	6	6	6	6	6	6	8	9	9	9	9	9	9	9	9	9	9	9	9	9	9	13	13	13	13	13	13	13	13	13	13	13	13	13	13	13	13	13	16	16	16	16	16	16	16	16	16	25	25
	Estonia	58.5953	25.0136	0	0	0	0	0	0	0	0	0	0	0	0	0	0	0	0	0	0	0	0	0	0	0	0	0	0	0	0	0	0	0	0	0	0	0	0	1	1	1	1	1	2	2	3	10	10	10	10	12	16	16	79	115	171	205	225	258	267	283	306	326	352	369	404	538	575	645	679	715	745	779	858	961	1039	1097	1108	1149	1185	1207	1258	1304	1309	1332	1373	1400	1434	1459	1512	1528	1535	1552	1559	1592	1605	1635	1643	1647	1660	1666	1689	1694	1699	1700	1703	1711	1713	1720	1725	1733	1739	1741	1746	1751	1758	1766	1770	1774	1784	1791	1794	1800	1807	1821	1823	1824	1834	1840	1851	1859	1865	1869	1870	1870	1880	1890	1910	1931	1939	1940	1947	1958	1965	1970	1973	1973	1974	1975	1977	1977	1979	1981	1981	1981	1982	1983	1984	1986	1986	1987	1987	1989	1989	1990	1991	1993	1993	1994	1995	2003	2011	2013	2014	2014	2014	2015	2016	2016	2020	2021	2021	2021	2022	2025	2027	2028	2033	2034	2034	2038	2042	2051	2064	2072	2079	2080	2091	2113	2124	2133	2147	2152	2158	2167	2174	2174	2177	2184	2190	2192	2200	2207	2227	2244	2265	2272	2275	2294	2311	2325	2343	2363	2373	2375	2395	2415	2441	2456	2491	2516	2532	2564	2585	2600	2632	2655	2676	2698	2722	2756	2778	2814	2875	2924	2941	2976	3033	3076			Estonia	58.5953	25.0136	0	0	0	0	0	0	0	0	0	0	0	0	0	0	0	0	0	0	0	0	0	0	0	0	0	0	0	0	0	0	0	0	0	0	0	0	0	0	0	0	0	0	0	0	0	0	0	0	0	0	0	0	0	0	0	0	0	0	0	0	0	0	0	1	1	1	1	3	3	4	5	11	12	13	15	19	21	24	24	24	24	25	28	31	35	36	38	38	40	40	43	44	45	46	46	49	50	50	50	52	52	53	55	55	55	55	56	56	60	60	61	61	61	62	63	63	63	64	64	64	64	64	64	64	65	65	66	66	67	67	68	68	68	69	69	69	69	69	69	69	69	69	69	69	69	69	69	69	69	69	69	69	69	69	69	69	69	69	69	69	69	69	69	69	69	69	69	69	69	69	69	69	69	69	69	69	69	69	69	69	69	69	69	69	69	69	69	69	69	69	69	69	69	63	63	63	63	63	63	63	63	63	63	63	63	63	63	63	63	63	63	63	63	63	63	64	64	64	64	64	64	64	64	64	64	64	64	64	64	64	64	64	64	64	64	64	64	64	64	64	64	64	64	64	64	64	64		Saint Pierre and Miquelon	France	46.8852	-56.3159	0	0	0	0	0	0	0	0	0	0	0	0	0	0	0	0	0	0	0	0	0	0	0	0	0	0	0	0	0	0	0	0	0	0	0	0	0	0	0	0	0	0	0	0	0	0	0	0	0	0	0	0	0	0	0	0	0	0	0	0	0	0	0	0	0	0	0	0	0	0	0	0	0	0	0	0	0	0	0	0	0	0	0	0	0	0	0	0	0	0	0	0	0	0	0	0	0	0	0	0	0	0	0	0	0	0	0	0	0	0	1	1	1	1	1	1	1	1	1	1	1	1	1	1	1	1	1	1	1	1	1	1	1	1	1	1	1	1	1	1	1	1	1	1	1	1	1	1	1	1	1	1	1	1	1	1	1	1	1	1	1	1	1	1	1	1	1	1	1	1	1	1	1	1	1	1	1	1	1	1	1	1	1	1	1	1	1	1	1	1	1	1	1	1	1	1	1	1	1	1	1	1	1	1	1	1	1	1	1	1	1	1	1	1	1	1	1	1	1	1	1	1	1	4	4	4	5	5	5	5	5	5	5	5	5	5	5	5	5	5	5	5	5	5	5	6	6
	Eswatini	-26.5225	31.4659	0	0	0	0	0	0	0	0	0	0	0	0	0	0	0	0	0	0	0	0	0	0	0	0	0	0	0	0	0	0	0	0	0	0	0	0	0	0	0	0	0	0	0	0	0	0	0	0	0	0	0	0	1	1	1	1	1	1	1	1	4	4	4	4	6	9	9	9	9	9	9	9	9	9	9	10	10	12	12	12	12	14	15	15	15	16	16	22	22	24	31	31	31	36	56	59	65	71	91	100	106	108	112	116	119	123	153	159	163	172	175	184	187	187	190	202	203	205	208	217	220	225	238	250	256	261	272	279	279	283	285	293	294	295	300	305	322	333	340	371	398	449	472	486	490	506	520	563	586	623	627	635	643	674	690	706	728	745	781	795	812	840	873	909	954	988	1011	1056	1138	1213	1257	1311	1351	1389	1434	1489	1552	1619	1729	1793	1826	1894	1938	2021	2073	2142	2207	2316	2404	2551	2577	2648	2706	2775	2838	2856	2909	2968	3036	3128	3236	3309	3410	3525	3599	3670	3745	3839	3894	3989	4058	4110	4128	4189	4225	4304	4327	4387	4433	4461	4510	4561	4577	4618	4668	4720	4780	4819	4853	4884	4904	4936	4994	5025	5050	5075	5104	5128	5155	5191	5215	5245	5269	5282	5307	5343	5375			Eswatini	-26.5225	31.4659	0	0	0	0	0	0	0	0	0	0	0	0	0	0	0	0	0	0	0	0	0	0	0	0	0	0	0	0	0	0	0	0	0	0	0	0	0	0	0	0	0	0	0	0	0	0	0	0	0	0	0	0	0	0	0	0	0	0	0	0	0	0	0	0	0	0	0	0	0	0	0	0	0	0	0	0	0	0	0	0	0	0	0	0	0	1	1	1	1	1	1	1	1	1	1	1	1	1	1	1	1	1	1	1	1	2	2	2	2	2	2	2	2	2	2	2	2	2	2	2	2	2	2	2	2	2	2	2	2	2	2	3	3	3	3	3	3	3	3	3	3	3	3	3	4	4	4	4	4	4	5	5	6	7	7	8	8	8	11	11	11	11	11	13	13	13	13	14	14	17	18	18	20	20	20	20	21	21	21	21	23	24	25	28	28	28	32	34	39	40	40	41	43	43	45	49	53	55	56	56	58	61	63	63	65	68	69	70	73	76	79	81	81	83	85	85	86	88	89	91	91	91	91	94	94	94	94	94	94	94	96	97	98	98	98	98	101	101	101	103	103	104	104	104	106	108	108		St Martin	France	18.0708	-63.0501	0	0	0	0	0	0	0	0	0	0	0	0	0	0	0	0	0	0	0	0	0	0	0	0	0	0	0	0	0	0	0	0	0	0	0	0	0	0	0	0	0	0	0	0	0	0	0	0	0	0	0	0	0	0	0	0	0	0	0	0	0	0	0	0	0	0	0	0	2	2	2	2	2	5	7	7	7	7	7	11	11	11	11	11	13	13	13	19	19	19	19	19	19	24	24	24	24	24	24	24	27	27	27	29	29	29	30	30	30	30	30	30	30	30	30	30	30	30	30	33	33	33	33	33	33	33	33	33	33	33	33	33	33	33	33	33	33	33	33	33	33	33	36	36	36	36	36	36	36	36	36	36	36	36	36	36	36	36	37	37	37	37	37	37	37	37	37	37	37	37	37	37	37	37	37	37	37	39	39	39	39	39	39	39	39	41	41	41	41	41	41	41	41	41	41	41	41	41	41	41	44	44	44	44	45	49	49	49	49	49	49	49	52	52	52	52	52	52	52	79	79	79	79	79	79	79	79	79	79	79	79	107	107	107	107	107	206	206	206	206	206	206	206	206	206	273	273
	Ethiopia	9.145	40.4897	0	0	0	0	0	0	0	0	0	0	0	0	0	0	0	0	0	0	0	0	0	0	0	0	0	0	0	0	0	0	0	0	0	0	0	0	0	0	0	0	0	0	0	0	0	0	0	0	0	0	0	1	1	1	5	5	6	6	9	9	11	11	12	12	12	16	16	21	23	26	29	29	35	38	43	44	52	55	56	65	69	71	74	82	85	92	96	105	108	111	114	116	116	117	122	123	124	126	130	131	133	133	135	140	145	162	191	194	210	239	250	261	263	272	287	306	317	352	365	389	399	433	494	582	655	701	731	831	968	1063	1172	1257	1344	1486	1636	1805	1934	2020	2156	2336	2506	2670	2915	3166	3345	3521	3630	3759	3954	4070	4469	4532	4663	4848	5034	5175	5425	5570	5689	5846	5846	5846	5846	5846	5846	5846	5846	5846	6774	6973	7120	7402	7560	7766	7969	8181	8475	8803	9147	9503	10207	11072	11524	11933	12693	13248	13968	14547	15200	15810	16615	17530	17999	18706	19289	19877	20336	20900	21452	22253	22818	23591	24175	25118	26204	27242	28894	29876	31336	32722	34058	35836	37665	39033	40671	42143	43688	45221	46407	48140	49654	51122	52131	53304	54409	55213	56516	57466	58672	59648	60784	61700	62578	63367	63888	64301	64786	65486	66224	66913	67515	68131	68820	69709	70422	71083	71687			Ethiopia	9.145	40.4897	0	0	0	0	0	0	0	0	0	0	0	0	0	0	0	0	0	0	0	0	0	0	0	0	0	0	0	0	0	0	0	0	0	0	0	0	0	0	0	0	0	0	0	0	0	0	0	0	0	0	0	0	0	0	0	0	0	0	0	0	0	0	0	0	0	0	0	0	0	0	0	0	0	0	2	2	2	2	2	3	3	3	3	3	3	3	3	3	3	3	3	3	3	3	3	3	3	3	3	3	3	3	3	3	4	4	4	4	5	5	5	5	5	5	5	5	5	5	5	5	5	5	5	5	5	6	6	7	8	8	11	12	14	17	18	19	20	27	27	32	35	40	47	55	57	60	61	63	65	72	72	74	75	75	78	81	89	94	98	103	103	103	103	103	103	103	103	103	120	120	124	124	127	128	139	146	148	150	163	167	170	180	188	197	200	209	223	228	239	253	263	274	284	310	336	343	356	365	380	390	407	420	440	463	479	492	509	528	544	572	600	620	637	662	678	692	709	725	745	758	770	793	809	828	846	856	880	897	918	933	949	966	974	986	996	1013	1022	1035	1045	1060	1072	1089	1096	1108	1127	1141	1148			France	46.2276	2.2137	0	0	0	0	0	0	0	0	0	0	0	0	0	0	0	0	0	0	0	0	0	2	2	2	4	4	4	4	4	4	4	4	4	4	11	11	11	11	12	12	12	12	12	12	12	12	12	12	12	12	12	12	12	12	12	12	12	12	12	12	2200	2200	3243	3900	4948	5700	5700	7202	7927	9444	10934	12428	14008	15438	16183	17250	19337	21254	23206	24932	26391	27186	27718	28512	30440	32297	33834	35379	35973	36782	38543	39988	41414	42715	43816	44125	44733	45997	47338	48572	49300	49751	49973	50438	51803	53022	54076	54770	54886	55062	55569	56617	57368	58300	59143	59142	59907	60416	61246	61713	62216	62557	62893	62961	63542	64222	64503	65098	65599	66051	66123	66120	66485	67031	67510	68007	68282	68283	68319	68736	69032	69344	69578	69783	69820	69719	69943	70223	70322	70496	70641	70661	70737	70952	71138	71322	71550	71455	71455	71595	71714	71879	72054	72181	72092	72092	72233	72363	72133	72408	72396	72200	72200	72180	71918	71774	71910	71979	71639	71639	71494	71382	71238	71618	71811	71566	71566	71497	71667	71597	71643	71656	71511	71511	71258	71152	71484	71613	71766	71585	71585	71537	71454	71906	71730	72023	71971	71971	72072	72003	71945	71868	72535	72600	72623	72793	73082	73020	73433	73501	73279	73279	73537	73727	73946	74156	74377	73866	73866	74223	74569	74867	74991	75308	75308	75308	75139	75477	75921	75880	76583	76583	76583	77254	77757	77757	77214
	Fiji	-17.7134	178.065	0	0	0	0	0	0	0	0	0	0	0	0	0	0	0	0	0	0	0	0	0	0	0	0	0	0	0	0	0	0	0	0	0	0	0	0	0	0	0	0	0	0	0	0	0	0	0	0	0	0	0	0	0	0	0	0	0	1	1	1	2	3	4	5	5	5	5	5	5	5	5	7	7	12	12	14	15	15	15	16	16	16	16	16	16	17	17	17	17	18	18	18	18	18	18	18	18	18	18	18	18	18	18	18	18	18	18	18	18	18	18	18	18	18	18	18	18	18	18	18	18	18	18	18	18	18	18	18	18	18	18	18	18	18	18	18	18	18	18	18	18	18	18	18	18	18	18	18	18	18	18	18	18	18	18	18	18	18	18	18	18	18	18	18	18	19	21	21	21	26	26	26	26	26	26	26	26	26	26	27	27	27	27	27	27	27	27	27	27	27	27	27	27	27	27	27	27	27	27	27	27	27	27	27	28	28	28	28	28	28	28	28	28	28	28	28	28	28	28	28	28	28	28	29	29	29	29	31	31	31	31	32	32	32	32	32	32	32	32	32	32	32	32	32	32	32	32			Fiji	-17.7134	178.065	0	0	0	0	0	0	0	0	0	0	0	0	0	0	0	0	0	0	0	0	0	0	0	0	0	0	0	0	0	0	0	0	0	0	0	0	0	0	0	0	0	0	0	0	0	0	0	0	0	0	0	0	0	0	0	0	0	0	0	0	0	0	0	0	0	0	0	0	0	0	0	0	0	0	0	0	0	0	0	0	0	0	0	0	0	0	0	0	0	0	0	0	0	0	0	0	0	0	0	0	0	0	0	0	0	0	0	0	0	0	0	0	0	0	0	0	0	0	0	0	0	0	0	0	0	0	0	0	0	0	0	0	0	0	0	0	0	0	0	0	0	0	0	0	0	0	0	0	0	0	0	0	0	0	0	0	0	0	0	0	0	0	0	0	0	0	0	0	0	0	0	0	0	0	0	0	0	0	0	0	0	0	0	0	0	0	0	0	0	0	0	1	1	1	1	1	1	1	1	1	1	1	1	1	1	1	1	1	1	1	1	1	1	1	1	1	1	1	2	2	2	2	2	2	2	2	2	2	2	2	2	2	2	2	2	2	2	2	2	2	2	2	2	2	2	2	2			Gabon	-0.8037	11.6094	0	0	0	0	0	0	0	0	0	0	0	0	0	0	0	0	0	0	0	0	0	0	0	0	0	0	0	0	0	0	0	0	0	0	0	0	0	0	0	0	0	0	0	0	0	0	0	0	0	0	0	0	0	0	0	0	0	0	0	0	0	0	0	0	0	0	0	0	0	0	0	0	1	1	1	1	1	1	1	1	1	1	1	1	4	4	7	7	7	7	16	24	24	26	30	30	43	53	67	67	67	85	85	93	93	93	110	110	110	110	127	137	152	182	219	244	244	301	318	365	365	402	459	459	562	593	631	668	709	722	722	722	779	801	818	833	833	833	833	938	978	1024	1024	1024	1024	1334	1432	1505	1657	1750	1750	1750	2002	2107	2177	2270	2327	2327	2327	2420	2420	2508	2508	2555	2555	2555	2574	2574	2682	2682	3004	3004	3004	3475	3475	3664	3664	3865	3865	3865	4034	4034	4235	4235	4463	4463	4463	4682	4682	4943	4943	4943	5223	5223	5408	5408	5609	5609	5704	5704	5704	5823	5823	5920	5920	6277	6277	6277	6404	6404	6614	6614	6734	6734	6734	6959	6959	7066	7066	7187	7187	7187	7264	7264	7335	7335	7424	7424	7424	7533	7533	7618	7618	7706	7706	7706	7785	7785	7827	7827	7848	7848	7848	7875	7875	7906	7906
	Finland	61.9241	25.7482	0	0	0	0	0	0	0	1	1	1	1	1	1	1	1	1	1	1	1	1	1	1	1	1	1	1	1	1	1	1	1	1	1	1	1	2	2	2	3	6	6	6	6	12	15	15	23	30	40	59	59	155	225	244	277	321	336	400	450	523	626	700	792	880	958	1041	1167	1240	1352	1418	1446	1518	1615	1882	1927	2176	2308	2487	2605	2769	2905	2974	3064	3161	3237	3369	3489	3681	3783	3868	4014	4129	4284	4395	4475	4576	4695	4740	4906	4995	5051	5176	5254	5327	5412	5573	5673	5738	5880	5962	5984	6003	6054	6145	6228	6286	6347	6380	6399	6443	6493	6537	6568	6579	6599	6628	6692	6743	6776	6826	6859	6885	6887	6911	6911	6941	6964	6981	7001	7025	7040	7064	7073	7087	7104	7108	7112	7117	7119	7133	7142	7143	7144	7155	7167	7172	7191	7198	7198	7209	7214	7236	7241	7242	7248	7253	7257	7262	7265	7273	7279	7291	7294	7295	7301	7296	7293	7301	7318	7335	7340	7351	7362	7372	7380	7388	7393	7398	7404	7414	7423	7432	7443	7453	7466	7483	7512	7532	7554	7568	7584	7601	7623	7642	7683	7700	7720	7731	7752	7776	7805	7842	7871	7906	7920	7938	7981	8002	8019	8042	8049	8077	8086	8142	8161	8200	8225	8261	8291	8327	8337	8430	8469	8512	8557	8580	8627	8725	8750	8799	8858	8922	8980	9046	9195	9288	9379			Finland	61.9241	25.7482	0	0	0	0	0	0	0	0	0	0	0	0	0	0	0	0	0	0	0	0	0	0	0	0	0	0	0	0	0	0	0	0	0	0	0	0	0	0	0	0	0	0	0	0	0	0	0	0	0	0	0	0	0	0	0	0	0	0	0	1	1	1	1	3	5	7	9	11	13	17	17	19	20	25	28	27	34	40	42	48	49	56	59	64	72	75	82	90	94	98	141	149	172	177	186	190	193	199	206	211	218	220	230	240	246	252	255	260	265	267	271	275	284	287	293	297	298	300	301	304	306	306	306	307	308	312	313	313	314	316	320	318	320	321	322	322	322	323	323	324	324	325	325	325	326	326	326	326	326	326	326	326	327	327	327	327	328	328	328	328	328	328	328	329	329	329	329	329	329	329	329	329	329	329	329	328	328	328	328	328	328	328	328	328	329	329	329	329	329	329	329	329	329	329	329	331	331	331	331	331	331	333	333	333	333	333	333	333	334	334	334	334	334	334	334	335	335	335	335	335	335	335	336	336	336	336	336	336	336	336	336	337	337	337	337	337	337	339	339	339	339	339	339	341	341	343	343			Gambia	13.4432	-15.3101	0	0	0	0	0	0	0	0	0	0	0	0	0	0	0	0	0	0	0	0	0	0	0	0	0	0	0	0	0	0	0	0	0	0	0	0	0	0	0	0	0	0	0	0	0	0	0	0	0	0	0	0	0	0	0	0	0	0	0	0	0	0	0	0	0	0	0	0	0	0	2	2	2	2	2	2	2	2	2	2	2	2	2	2	2	2	2	2	2	2	2	2	2	2	8	8	8	8	8	8	8	9	9	9	9	9	9	9	9	9	10	10	10	10	10	12	12	13	13	13	13	13	13	13	17	18	19	19	20	20	20	20	20	20	20	21	21	21	21	21	22	22	22	24	24	24	24	24	24	24	24	24	26	26	26	26	26	26	26	26	27	27	27	27	27	27	27	27	27	32	34	34	34	34	34	34	34	34	49	49	57	57	57	58	60	60	60	66	66	66	66	68	68	68	68	79	115	136	146	146	221	221	227	247	267	304	347	401	401	415	435	435	455	455	490	490	601	611	638	743	751	1032	1032	1032	1032	1075	1295	1315	1315	1315	1424	1460	1460	1582	1617	1723	1723	1737	1851	1951	1973	1992	1992	1992	2002	2011	2012
French Guiana	France	3.9339	-53.1258	0	0	0	0	0	0	0	0	0	0	0	0	0	0	0	0	0	0	0	0	0	0	0	0	0	0	0	0	0	0	0	0	0	0	0	0	0	0	0	0	0	0	0	0	0	5	5	5	5	5	5	5	5	7	11	11	11	11	15	18	18	20	23	28	28	28	28	28	43	43	51	51	57	61	61	72	72	77	83	83	83	86	86	86	86	86	96	96	96	97	97	97	107	111	111	111	111	125	125	126	128	128	128	133	133	138	138	141	141	144	144	144	153	164	189	197	197	210	218	237	249	261	279	328	353	384	406	436	450	477	499	499	517	533	556	589	639	689	729	773	865	917	1043	1161	1255	1326	1421	1554	1758	1969	2163	2441	2458	2593	2827	3033	3270	3461	3461	3774	4004	4268	4444	4558	4913	4913	5054	5178	5459	5558	5704	5949	5949	6170	6229	6299	6393	6509	6655	6655	6745	6851	6883	7086	7251	7332	7332	7514	7562	7647	7728	7799	7857	7857	7948	7998	8069	8127	8204	8267	8267	8324	8360	8423	8471	8549	8588	8588	8622	8657	8711	8743	8777	8797	8797	8875	8904	8936	8982	9022	9076	9076	9115	9154	9209	9251	9276	9322	9322	9355	9387	9418	9462	9494	9521	9521	9552	9578	9595	9623	9659	9692	9692	9712	9738	9762	9790		French Guiana	France	3.9339	-53.1258	0	0	0	0	0	0	0	0	0	0	0	0	0	0	0	0	0	0	0	0	0	0	0	0	0	0	0	0	0	0	0	0	0	0	0	0	0	0	0	0	0	0	0	0	0	0	0	0	0	0	0	0	0	0	0	0	0	0	0	0	0	0	0	0	0	0	0	0	0	0	0	0	0	0	0	0	0	0	0	0	0	0	0	0	0	0	0	0	0	1	1	1	1	1	1	1	1	1	1	1	1	1	1	1	1	1	1	1	1	1	1	1	1	1	1	1	1	1	1	1	1	1	1	1	1	1	1	1	1	1	1	1	1	1	1	1	1	1	2	2	2	2	2	2	3	3	5	5	5	5	5	6	8	8	9	10	11	12	12	15	15	16	16	16	16	16	20	21	22	22	23	26	26	29	31	33	34	34	37	37	38	39	39	40	41	41	41	42	43	43	43	43	43	43	44	45	47	47	47	48	48	49	49	50	51	53	53	53	53	53	54	54	55	55	55	56	56	56	58	58	58	58	59	60	61	61	62	62	62	62	62	62	63	63	63	63	63	64	65	65	65	65	65	65	65	65	65			Georgia	42.3154	43.3569	0	0	0	0	0	0	0	0	0	0	0	0	0	0	0	0	0	0	0	0	0	0	0	0	0	0	0	0	0	0	0	0	0	0	0	0	0	0	0	0	0	0	0	0	0	0	0	0	0	0	0	0	0	0	1	1	1	1	1	1	3	3	9	10	11	14	14	18	20	21	23	26	28	36	36	39	46	50	51	54	60	67	68	69	71	76	79	86	93	95	97	107	111	132	139	149	156	168	178	184	207	207	223	223	240	269	275	288	297	309	317	349	372	383	393	419	425	432	456	475	485	495	509	522	526	537	557	573	576	600	605	624	634	640	644	650	663	674	683	686	690	694	697	702	703	704	724	731	739	741	752	755	761	768	771	776	780	781	785	791	794	794	817	821	825	828	830	838	841	844	846	851	857	857	870	873	883	885	895	899	900	903	907	911	912	917	920	922	927	929	935	940	947	955	959	962	974	987	994	996	1000	1010	1054	1058	1068	1085	1088	1088	1092	1092	1098	1108	1128	1132	1132	1137	1150	1150	1190	1196	1196	1221	1240	1253	1270	1279	1294	1302	1310	1315	1321	1325	1334	1354	1363	1369	1369	1369	1412	1422	1435	1481	1494	1534	1574	1643	1705
French Polynesia	France	-17.6797	149.407	0	0	0	0	0	0	0	0	0	0	0	0	0	0	0	0	0	0	0	0	0	0	0	0	0	0	0	0	0	0	0	0	0	0	0	0	0	0	0	0	0	0	0	0	0	0	0	0	0	0	0	3	3	3	3	3	3	6	11	15	18	18	25	25	30	30	30	30	36	36	37	37	39	40	41	42	47	51	51	51	51	53	55	55	55	55	55	55	55	56	56	57	57	57	57	57	57	58	58	58	58	58	58	58	60	60	60	60	60	60	60	60	60	60	60	60	60	60	60	60	60	60	60	60	60	60	60	60	60	60	60	60	60	60	60	60	60	60	60	60	60	60	60	60	60	60	60	60	60	60	60	60	60	60	60	60	60	60	62	62	62	62	62	62	62	62	62	62	62	62	62	62	62	62	62	62	62	62	62	62	62	62	62	62	62	62	62	62	62	62	62	62	62	62	62	64	64	64	69	69	69	112	112	139	139	166	166	166	211	211	211	211	211	211	211	211	372	415	415	482	482	482	573	573	622	622	694	694	694	773	773	795	857	953	953	953	1099	1099	1099	1099	1111	1271	1271	1271	1394	1469	1469		French Polynesia	France	-17.6797	149.407	0	0	0	0	0	0	0	0	0	0	0	0	0	0	0	0	0	0	0	0	0	0	0	0	0	0	0	0	0	0	0	0	0	0	0	0	0	0	0	0	0	0	0	0	0	0	0	0	0	0	0	0	0	0	0	0	0	0	0	0	0	0	0	0	0	0	0	0	0	0	0	0	0	0	0	0	0	0	0	0	0	0	0	0	0	0	0	0	0	0	0	0	0	0	0	0	0	0	0	0	0	0	0	0	0	0	0	0	0	0	0	0	0	0	0	0	0	0	0	0	0	0	0	0	0	0	0	0	0	0	0	0	0	0	0	0	0	0	0	0	0	0	0	0	0	0	0	0	0	0	0	0	0	0	0	0	0	0	0	0	0	0	0	0	0	0	0	0	0	0	0	0	0	0	0	0	0	0	0	0	0	0	0	0	0	0	0	0	0	0	0	0	0	0	0	0	0	0	0	0	0	0	0	0	0	0	0	0	0	0	0	0	0	0	0	0	0	0	0	0	0	0	0	0	0	0	0	0	0	0	0	0	0	2	2	2	2	2	2	2	2	2	2	2	2	5	5			Germany	51.1657	10.4515	0	0	0	0	0	0	0	0	0	0	0	0	0	0	0	0	0	0	0	0	0	0	1	1	1	1	1	12	12	12	14	14	14	14	14	15	16	16	16	16	16	16	16	16	17	18	18	18	18	25	25	46	46	46	67	67	105	113	180	233	266	266	3243	3547	5673	6658	8481	9211	13500	16100	18700	22440	24575	26400	28700	28700	36081	46300	52407	53913	57400	60300	64300	68200	72600	77000	83114	85400	88000	91500	95200	99400	103300	109800	109800	112000	114500	117400	120400	123500	126900	129000	130600	132700	135100	139900	141700	141700	143300	144400	145617	147200	148700	150300	151597	152600	154011	155041	155681	156966	158087	159064	159716	160281	161199	161967	162820	163360	164245	164908	165352	165632	166609	167453	167909	168480	168958	169224	169556	170129	170630	170961	171535	171970	172089	172692	172842	173599	173847	173972	174609	174740	175143	175825	176422	176764	177149	177518	177657	177770	178100	179100	179800	180300	181000	181719	182160	182661	183153	183728	184028	184266	184414	185100	185100	186000	186400	186900	187200	187400	188070	188221	188628	189140	189696	189919	190055	190314	190711	191279	191551	191992	192636	192908	193594	194173	194568	195281	195935	196550	196783	197382	198347	198991	199654	200440	200756	201187	202249	203677	204454	205359	206656	207606	207985	208653	210333	211691	212909	214186	214790	215283	216795	218403	219904	221525	222802	223570	224215	225704	227379	228784	230283	231349	231953	232541	234017	235112	236623	238437	239654	240510	241192	242656	244693	245706	247766
Guadeloupe	France	16.265	-61.551	0	0	0	0	0	0	0	0	0	0	0	0	0	0	0	0	0	0	0	0	0	0	0	0	0	0	0	0	0	0	0	0	0	0	0	0	0	0	0	0	0	0	0	0	0	0	0	0	0	0	0	1	1	3	6	18	27	33	45	53	58	62	62	73	73	73	102	106	106	114	125	128	130	134	135	135	139	141	141	143	143	143	143	145	145	145	145	148	148	148	148	148	148	149	149	149	149	149	149	151	152	152	152	152	152	152	153	154	154	154	154	155	155	155	155	155	155	155	155	155	155	156	156	161	161	161	161	161	162	162	162	162	162	162	162	164	164	164	164	164	164	164	171	171	171	171	171	171	171	174	174	174	174	174	174	174	182	182	182	182	182	182	182	184	184	184	184	184	184	184	190	190	190	190	190	190	190	195	195	195	195	195	195	195	203	203	203	203	203	244	244	265	265	265	272	272	279	279	290	290	290	317	317	367	367	446	446	446	510	510	510	510	771	771	771	771	935	935	935	1145	1145	1145	1269	1269	1363	1363	1363	1363	1363	1363	1363	2287	2287	2287	3080	3080	3080	3080	3426	3426	3426	3426	3426	3426	3426	4487	4487		Guadeloupe	France	16.265	-61.551	0	0	0	0	0	0	0	0	0	0	0	0	0	0	0	0	0	0	0	0	0	0	0	0	0	0	0	0	0	0	0	0	0	0	0	0	0	0	0	0	0	0	0	0	0	0	0	0	0	0	0	0	0	0	0	0	0	0	0	0	1	1	1	1	1	1	2	4	4	4	6	6	7	7	7	7	7	8	8	8	8	8	8	8	8	8	8	8	8	8	12	12	12	12	12	12	12	12	12	12	12	12	12	12	12	13	13	13	13	13	13	13	13	13	13	13	13	13	13	13	13	13	13	14	14	14	14	14	14	14	14	14	14	14	14	14	14	14	14	14	14	14	14	14	14	14	14	14	14	14	14	14	14	14	14	14	14	14	14	14	14	14	14	14	14	14	14	14	14	14	14	14	14	14	14	14	14	14	14	14	14	14	14	14	14	14	14	14	14	14	14	14	14	14	14	14	14	14	14	14	14	14	14	14	14	14	14	14	14	15	15	15	15	15	15	15	15	15	15	16	16	16	16	16	18	18	18	18	18	18	18	23	23	23	24	24	24	24	26	26	26	26	26	26	26	42	42			Ghana	7.9465	-1.0232	0	0	0	0	0	0	0	0	0	0	0	0	0	0	0	0	0	0	0	0	0	0	0	0	0	0	0	0	0	0	0	0	0	0	0	0	0	0	0	0	0	0	0	0	0	0	0	0	0	0	0	0	0	0	0	0	0	0	0	0	0	0	0	0	1	2	2	2	2	31	31	31	31	31	31	31	31	34	3	4	4	4	4	17	17	83	83	99	99	99	99	99	99	134	134	155	155	188	188	212	212	229	229	294	294	294	303	323	378	378	494	494	514	674	1460	1754	1754	1754	1773	1898	1898	1951	1978	1998	2070	2317	2412	2412	2421	2540	2947	2947	2986	3132	3189	3457	3547	3636	3645	3755	3755	3824	3921	3979	4258	4258	4326	4410	4468	4548	10074	10473	10473	10907	11078	11431	11755	12257	12720	12994	13268	13550	13550	14330	14330	14870	16070	17156	17564	18622	19212	19831	20187	21067	21067	21511	22270	22915	23044	23249	24901	25331	26090	26090	27801	28438	29494	29801	30621	31286	31286	32096	33365	33365	34313	34313	35563	36384	36638	37702	38330	38727	39055	39320	39495	39718	40147	40362	40567	40796	40963	41276	41408	41408	41532	41695	41843	42048	42246	42392	42581	42777	42963	43121	43478	43577	43693	43693	43693	43801	43898	44188	44188	44267	44342	44342	44679	44797	44797	44896	44973	45081	45153	45258	45258	45299	45417
Martinique	France	14.6415	-61.0242	0	0	0	0	0	0	0	0	0	0	0	0	0	0	0	0	0	0	0	0	0	0	0	0	0	0	0	0	0	0	0	0	0	0	0	0	0	0	0	0	0	0	0	0	0	2	2	2	2	3	3	3	9	9	15	16	19	23	32	32	44	53	57	66	66	81	93	93	93	128	135	138	143	145	149	151	152	154	154	155	155	155	157	157	158	158	158	158	163	163	163	164	164	170	175	175	175	175	175	178	179	179	179	181	181	182	183	186	186	186	187	187	189	189	192	192	192	192	192	192	192	197	197	197	197	197	197	197	200	200	200	200	200	200	200	202	202	202	202	202	202	202	202	202	202	202	202	202	221	236	236	236	236	236	236	236	242	242	242	242	242	242	242	249	249	249	249	249	249	249	255	255	255	255	255	255	255	255	262	262	262	262	262	262	269	269	269	269	269	269	269	269	269	269	269	269	269	276	336	336	336	336	336	336	336	336	336	336	336	336	336	336	336	336	464	464	464	596	596	596	596	596	615	747	754	754	758	758	758	758	939	939	939	939	939	939	939	1122	1122	1122	1122	1122	1122	1122	1290	1290	1290		Martinique	France	14.6415	-61.0242	0	0	0	0	0	0	0	0	0	0	0	0	0	0	0	0	0	0	0	0	0	0	0	0	0	0	0	0	0	0	0	0	0	0	0	0	0	0	0	0	0	0	0	0	0	0	0	0	0	0	0	0	0	0	1	1	1	1	1	1	1	1	1	1	1	1	1	1	1	3	3	3	3	3	4	4	4	6	6	6	6	6	6	6	8	8	8	8	12	12	14	14	14	14	14	14	14	14	14	14	14	14	14	14	14	14	14	14	14	14	14	14	14	14	14	14	14	14	14	14	14	14	14	14	14	14	14	14	14	14	14	14	14	14	14	14	14	14	14	14	14	14	14	14	14	14	14	14	14	14	14	14	14	14	14	14	14	14	14	14	14	14	14	14	14	14	14	14	14	14	15	15	15	15	15	15	15	15	15	15	15	15	15	15	15	15	15	15	15	15	15	15	15	15	15	15	15	15	16	16	16	16	16	16	16	16	16	16	16	16	16	16	16	16	16	16	16	16	16	16	16	16	16	18	18	18	18	18	18	18	18	18	18	18	18	18	18	18	18	18	18	18	18	18	20	20	20			Greece	39.0742	21.8243	0	0	0	0	0	0	0	0	0	0	0	0	0	0	0	0	0	0	0	0	0	0	0	0	0	0	0	0	0	0	0	0	0	0	0	0	0	0	0	0	0	0	0	0	0	0	0	0	0	0	0	0	8	8	8	8	8	8	19	19	19	19	29	36	36	52	52	52	52	52	52	61	78	78	78	269	269	269	269	269	269	269	269	269	269	269	269	269	269	269	577	577	577	577	577	577	577	577	577	1374	1374	1374	1374	1374	1374	1374	1374	1374	1374	1374	1374	1374	1374	1374	1374	1374	1374	1374	1374	1374	1374	1374	1374	1374	1374	1374	1374	1374	1374	1374	1374	1374	1374	1374	1374	1374	1374	1374	1374	1374	1374	1374	1374	1374	1374	1374	1374	1374	1374	1374	1374	1374	1374	1374	1374	1374	1374	1374	1374	1374	1374	1374	1374	1374	1374	1374	1374	1374	1374	1374	1374	1374	1374	1374	1374	1374	1374	1374	1374	1374	1374	1374	1374	1374	1374	1374	1374	1374	1374	1374	1374	1374	1374	1374	1374	1374	1374	1374	1374	1374	1347	1347	1347	1347	1347	1347	1347	1347	1347	1347	1347	1347	1347	1347	1347	1347	1347	1347	1347	1347	1347	1347	1347	1347	1347	1347	1347	1347	1347	1347	1347	1347	1347	1347	1347	1347	1347	1347	1347	1347	1347	1347	1347	1347	1347	1347	1347
Mayotte	France	-12.8275	45.1662	0	0	0	0	0	0	0	0	0	0	0	0	0	0	0	0	0	0	0	0	0	0	0	0	0	0	0	0	0	0	0	0	0	0	0	0	0	0	0	0	0	0	0	0	0	0	0	0	0	0	0	0	0	1	1	1	3	3	6	7	11	24	36	36	36	50	63	63	82	94	94	116	128	134	147	147	171	171	184	191	196	196	207	217	217	233	245	254	271	271	311	326	326	354	380	401	401	460	460	539	539	539	650	686	739	739	854	854	988	1023	1023	1095	1143	1210	1210	1312	1342	1370	1370	1475	1475	1521	1521	1587	1609	1634	1645	1670	1699	1699	1699	1934	1986	1993	2058	2079	2079	2079	2151	2175	2226	2240	2268	2282	2298	2310	2333	2345	2383	2394	2404	2404	2434	2434	2467	2508	2508	2508	2508	2560	2603	2643	2650	2661	2661	2661	2679	2688	2688	2702	2711	2711	2711	2724	2724	2743	2778	2782	2782	2782	2808	2824	2839	2862	2862	2862	2862	2900	2900	2905	2962	2962	2962	2962	3008	3023	3031	3042	3068	3068	3068	3068	3091	3091	3119	3119	3119	3119	3160	3160	3160	3160	3237	3237	3237	3237	3237	3237	3301	3301	3301	3301	3301	3301	3301	3374	3374	3374	3374	3374	3374	3374	3374	3374	3374	3374	3374	3374	3374	3541	3541	3541	3541	3541	3541	3541	3541		Mayotte	France	-12.8275	45.1662	0	0	0	0	0	0	0	0	0	0	0	0	0	0	0	0	0	0	0	0	0	0	0	0	0	0	0	0	0	0	0	0	0	0	0	0	0	0	0	0	0	0	0	0	0	0	0	0	0	0	0	0	0	0	0	0	0	0	0	0	0	0	0	0	0	0	0	0	0	1	1	1	2	2	2	2	2	2	2	2	3	3	3	3	3	3	4	4	4	4	4	4	4	4	4	4	4	4	4	4	4	4	6	6	9	9	10	10	11	11	11	12	14	16	16	18	18	18	18	19	19	19	19	20	20	20	20	21	21	21	21	24	24	24	25	25	25	25	25	28	28	28	28	28	29	29	29	29	29	29	31	31	31	31	32	32	32	32	32	32	35	35	35	35	35	34	34	34	34	37	37	37	37	37	37	37	37	37	37	37	38	38	38	38	38	38	38	38	38	39	39	39	39	39	39	39	39	39	39	39	39	39	39	39	39	39	39	39	39	39	39	39	39	39	39	39	39	39	40	40	40	40	40	40	40	40	40	40	40	40	40	40	40	40	40	40	40	40	40	40	40	40	40	40	40	40	40			Grenada	12.1165	-61.679	0	0	0	0	0	0	0	0	0	0	0	0	0	0	0	0	0	0	0	0	0	0	0	0	0	0	0	0	0	0	0	0	0	0	0	0	0	0	0	0	0	0	0	0	0	0	0	0	0	0	0	0	0	0	0	0	0	0	0	0	0	0	0	0	0	0	0	0	0	0	0	0	0	0	0	0	0	0	0	0	0	0	0	0	0	0	6	6	6	6	6	6	6	7	7	7	7	10	13	13	13	13	13	13	13	13	13	13	13	13	13	13	13	14	14	14	14	14	14	17	17	17	17	17	18	18	18	18	18	18	18	18	18	18	18	22	22	22	22	22	22	22	22	22	22	22	22	22	23	23	23	23	23	23	23	23	23	23	23	23	23	23	23	23	23	23	23	23	23	23	23	23	23	23	23	23	23	23	23	23	23	23	23	23	23	23	23	23	23	23	23	23	23	23	23	23	23	23	23	23	23	23	23	23	23	23	23	23	24	24	24	24	24	24	24	24	24	24	24	24	24	24	24	24	24	24	24	24	24	24	24	24	24	24	24	24	24	24	24	24	24	24	24	24	24	24	24
New Caledonia	France	-20.9043	165.618	0	0	0	0	0	0	0	0	0	0	0	0	0	0	0	0	0	0	0	0	0	0	0	0	0	0	0	0	0	0	0	0	0	0	0	0	0	0	0	0	0	0	0	0	0	0	0	0	0	0	0	0	0	0	0	0	0	2	2	4	4	8	10	14	14	15	15	15	15	16	16	18	18	17	18	18	18	18	18	18	18	18	18	18	18	18	18	18	18	18	18	18	18	18	18	18	18	18	18	18	18	18	18	18	18	18	18	18	18	18	18	18	18	18	18	18	18	18	18	18	18	18	18	18	18	18	18	19	19	19	19	20	20	20	20	20	20	20	20	21	21	21	21	21	21	21	21	21	21	21	21	21	21	21	21	21	21	21	21	21	21	21	21	21	21	21	21	21	21	21	21	21	21	21	21	22	22	22	22	22	22	22	22	22	22	22	22	22	22	22	22	22	22	22	22	22	22	22	22	23	23	23	23	23	23	23	23	23	23	23	23	23	23	23	23	23	23	23	23	23	23	23	23	23	23	26	26	26	26	26	26	26	26	26	26	26	26	26	26	26	26	26	26	26	26	26	26		New Caledonia	France	-20.9043	165.618	0	0	0	0	0	0	0	0	0	0	0	0	0	0	0	0	0	0	0	0	0	0	0	0	0	0	0	0	0	0	0	0	0	0	0	0	0	0	0	0	0	0	0	0	0	0	0	0	0	0	0	0	0	0	0	0	0	0	0	0	0	0	0	0	0	0	0	0	0	0	0	0	0	0	0	0	0	0	0	0	0	0	0	0	0	0	0	0	0	0	0	0	0	0	0	0	0	0	0	0	0	0	0	0	0	0	0	0	0	0	0	0	0	0	0	0	0	0	0	0	0	0	0	0	0	0	0	0	0	0	0	0	0	0	0	0	0	0	0	0	0	0	0	0	0	0	0	0	0	0	0	0	0	0	0	0	0	0	0	0	0	0	0	0	0	0	0	0	0	0	0	0	0	0	0	0	0	0	0	0	0	0	0	0	0	0	0	0	0	0	0	0	0	0	0	0	0	0	0	0	0	0	0	0	0	0	0	0	0	0	0	0	0	0	0	0	0	0	0	0	0	0	0	0	0	0	0	0	0	0	0	0	0	0	0	0	0	0	0	0	0	0	0	0	0	0	0			Guatemala	15.7835	-90.2308	0	0	0	0	0	0	0	0	0	0	0	0	0	0	0	0	0	0	0	0	0	0	0	0	0	0	0	0	0	0	0	0	0	0	0	0	0	0	0	0	0	0	0	0	0	0	0	0	0	0	0	0	0	0	0	0	0	0	0	0	0	0	0	4	4	4	10	10	10	12	12	12	12	15	15	15	17	17	17	17	19	19	19	19	19	19	21	21	21	21	24	24	30	30	45	49	49	49	62	66	72	72	72	79	79	86	90	101	104	110	111	120	121	129	135	138	138	138	155	159	222	222	244	258	274	289	493	565	648	706	735	795	824	929	979	1053	1133	1261	1323	1413	1504	1567	1702	1804	1886	1966	2096	2200	2290	2419	2558	2711	2818	2897	2930	2949	3028	3123	3152	3170	3194	3231	3279	3315	3330	3382	3429	3575	3718	3797	4024	4073	4214	4321	4453	4624	4807	4989	23365	23365	25539	26685	27756	28856	30150	31045	31612	32455	33494	34488	35629	36816	37873	38416	39346	40285	41199	42070	43135	44072	44598	45589	46442	47394	48305	49355	50183	50692	51530	52370	53362	54351	55314	56277	56778	57735	57891	58783	59641	60534	61163	61681	62068	62935	63688	64399	65029	65595	66131	66584	67462	68308	68927	69703	70403	70927	71352	71983	72562	73260	73748	74497	74859	75172	75869	76459	77125
Reunion	France	-21.1151	55.5364	0	0	0	0	0	0	0	0	0	0	0	0	0	0	0	0	0	0	0	0	0	0	0	0	0	0	0	0	0	0	0	0	0	0	0	0	0	0	0	0	0	0	0	0	0	0	0	0	0	1	1	5	6	7	9	9	12	14	28	45	64	71	94	111	135	145	183	183	224	247	281	308	321	334	344	349	358	358	362	382	388	389	391	391	391	394	402	407	408	408	410	410	412	412	417	417	418	418	420	420	422	423	423	424	424	425	427	426	431	436	436	437	439	440	441	443	443	446	446	447	449	449	452	452	456	459	460	465	470	471	471	473	477	478	479	480	480	480	481	481	486	487	488	489	495	496	495	497	502	504	505	506	507	507	508	516	517	520	521	522	526	528	531	533	536	547	550	551	563	566	571	577	593	596	599	608	612	614	624	628	631	639	645	646	654	657	657	657	657	657	657	660	664	667	667	669	670	671	675	681	687	690	702	734	754	776	816	855	880	903	903	996	1075	1117	1209	1244	1292	1372	1410	1487	1557	1634	1679	1714	1796	1912	2002	2115	2222	2277	2346	2416	2510	2623	2723	2805	2872	2902	3002	3099	3194	3194	3194	3415	3415	3501	3501		Reunion	France	-21.1151	55.5364	0	0	0	0	0	0	0	0	0	0	0	0	0	0	0	0	0	0	0	0	0	0	0	0	0	0	0	0	0	0	0	0	0	0	0	0	0	0	0	0	0	0	0	0	0	0	0	0	0	0	0	0	0	0	0	0	0	0	0	0	0	0	0	0	0	0	0	0	0	0	0	0	0	0	0	0	0	0	0	0	0	0	0	0	0	0	0	0	0	0	0	0	0	0	0	0	0	0	0	0	0	0	0	0	0	0	0	0	0	0	0	0	0	0	0	0	0	0	0	1	1	1	1	1	1	1	1	1	1	1	1	1	1	1	1	1	1	1	1	1	1	1	1	1	1	1	1	1	1	1	1	1	1	1	1	2	2	2	2	2	2	2	2	2	2	2	2	3	3	3	3	3	3	3	3	3	3	3	3	3	3	3	3	3	3	3	3	4	4	4	4	4	4	4	4	4	5	5	5	5	5	5	5	5	5	5	5	5	5	5	5	5	5	6	6	6	6	6	6	6	6	6	9	9	10	10	10	11	13	13	13	13	13	14	14	15	15	15	15	15	15	15	15	15	15	15	11			Guinea	9.9456	-9.6966	0	0	0	0	0	0	0	0	0	0	0	0	0	0	0	0	0	0	0	0	0	0	0	0	0	0	0	0	0	0	0	0	0	0	0	0	0	0	0	0	0	0	0	0	0	0	0	0	0	0	0	0	0	0	0	0	0	0	0	0	0	0	0	0	0	0	0	0	0	0	0	0	2	5	5	5	5	5	11	15	17	17	17	31	31	49	59	65	87	122	127	164	170	191	208	208	246	269	313	329	342	405	405	450	498	597	629	663	698	714	714	816	856	895	895	1133	1133	1263	1525	1525	1575	1575	1631	1673	1673	1673	1673	1950	2000	2030	2030	2135	2267	2332	2512	2667	2857	2877	2918	2942	2942	3033	3106	3213	3234	3259	3327	3364	3467	3522	3630	3669	3669	3685	3861	3861	4155	4215	4282	4296	4326	4346	4392	4446	4496	4522	4522	4542	4577	4672	4732	4802	4862	4862	4951	4981	5012	5233	5257	5511	5591	5771	5891	5999	6063	6098	6152	6257	6312	6404	6438	6458	6458	6480	6505	6591	6632	6757	6800	6828	6898	6898	7020	7060	7120	7177	7210	7364	7472	7532	7574	7628	7648	7648	7708	7928	8040	8150	8180	8282	8282	8387	8447	8527	8527	8726	8832	8832	8928	8956	9009	9068	9100	9189	9251	9292	9352	9444	9612	9612	9660	9681	9692	9757	9780	9801	9801
Saint Barthelemy	France	17.9	-62.8333	0	0	0	0	0	0	0	0	0	0	0	0	0	0	0	0	0	0	0	0	0	0	0	0	0	0	0	0	0	0	0	0	0	0	0	0	0	0	0	0	0	0	3	3	3	3	3	1	1	1	1	1	1	1	3	3	3	3	3	3	3	3	3	3	3	5	5	5	6	6	6	6	6	6	6	6	6	6	6	6	6	6	6	6	6	6	6	6	6	6	6	6	6	6	6	6	6	6	6	6	6	6	6	6	6	6	6	6	6	6	6	6	6	6	6	6	6	6	6	6	6	6	6	6	6	6	6	6	6	6	6	6	6	6	6	6	6	6	6	6	6	6	6	6	6	6	6	6	6	6	6	6	6	6	6	6	6	6	6	6	6	6	6	6	6	6	6	6	6	6	6	6	6	6	6	6	6	6	6	6	6	6	6	6	6	7	7	7	7	7	7	8	9	9	9	9	9	9	9	9	13	13	13	13	13	13	13	13	16	16	16	16	16	16	16	16	17	17	17	18	18	18	18	18	18	18	18	18	18	18	18	21	21	21	21	21	23	23	23	23	23	23	23	23	23	45	45		Saint Barthelemy	France	17.9	-62.8333	0	0	0	0	0	0	0	0	0	0	0	0	0	0	0	0	0	0	0	0	0	0	0	0	0	0	0	0	0	0	0	0	0	0	0	0	0	0	0	0	0	0	0	0	0	0	0	0	0	0	0	0	0	0	0	0	0	0	0	0	0	0	0	0	0	0	0	0	0	0	0	0	0	0	0	0	0	0	0	0	0	0	0	0	0	0	0	0	0	0	0	0	0	0	0	0	0	0	0	0	0	0	0	0	0	0	0	0	0	0	0	0	0	0	0	0	0	0	0	0	0	0	0	0	0	0	0	0	0	0	0	0	0	0	0	0	0	0	0	0	0	0	0	0	0	0	0	0	0	0	0	0	0	0	0	0	0	0	0	0	0	0	0	0	0	0	0	0	0	0	0	0	0	0	0	0	0	0	0	0	0	0	0	0	0	0	0	0	0	0	0	0	0	0	0	0	0	0	0	0	0	0	0	0	0	0	0	0	0	0	0	0	0	0	0	0	0	0	0	0	0	0	0	0	0	0	0	0	0	0	0	0	0	0	0	0	0	0	0	0	0	0	0	0	0	0	0			Guinea-Bissau	11.8037	-15.1804	0	0	0	0	0	0	0	0	0	0	0	0	0	0	0	0	0	0	0	0	0	0	0	0	0	0	0	0	0	0	0	0	0	0	0	0	0	0	0	0	0	0	0	0	0	0	0	0	0	0	0	0	0	0	0	0	0	0	0	0	0	0	0	0	0	0	0	0	0	0	0	0	0	0	0	0	0	0	0	0	0	0	0	0	0	0	0	0	3	3	3	3	3	3	3	3	18	18	19	19	19	19	19	19	19	24	25	25	25	26	26	26	26	26	26	26	26	38	42	42	42	42	42	42	42	42	42	42	42	42	42	53	53	53	53	153	153	153	153	153	153	153	153	153	153	153	153	153	153	153	153	153	191	191	191	191	191	317	317	317	317	317	317	676	676	676	760	760	760	760	773	773	773	773	773	773	773	773	803	803	803	803	803	803	803	803	803	803	803	803	803	803	803	803	803	803	944	944	944	944	944	944	1015	1015	1015	1015	1015	1015	1015	1015	1015	1015	1015	1015	1015	1015	1015	1127	1127	1127	1127	1127	1127	1127	1127	1127	1127	1127	1127	1127	1127	1127	1127	1127	1127	1127	1127	1127	1127	1127	1127	1127	1127	1127	1549	1549	1549
Saint Pierre and Miquelon	France	46.8852	-56.3159	0	0	0	0	0	0	0	0	0	0	0	0	0	0	0	0	0	0	0	0	0	0	0	0	0	0	0	0	0	0	0	0	0	0	0	0	0	0	0	0	0	0	0	0	0	0	0	0	0	0	0	0	0	0	0	0	0	0	0	0	0	0	0	0	0	0	0	0	0	0	0	0	0	0	1	1	1	1	1	1	1	1	1	1	1	1	1	1	1	1	1	1	1	1	1	1	1	1	1	1	1	1	1	1	1	1	1	1	1	1	1	1	1	1	1	1	1	1	1	1	1	1	1	1	1	1	1	1	1	1	1	1	1	1	1	1	1	1	1	1	1	1	1	1	1	1	1	1	1	1	1	1	1	1	1	1	1	1	1	1	1	1	1	1	1	1	1	1	1	1	2	2	2	2	2	2	2	4	4	4	4	4	4	4	4	4	4	4	4	4	4	4	4	4	4	4	4	4	4	4	4	4	4	4	4	4	4	4	4	5	5	5	5	5	5	5	5	5	5	5	5	5	5	5	5	5	5	5	6	9	9	9	10	10	11	11	11	11	11	11	11	11	11	11	11	12	16		Saint Pierre and Miquelon	France	46.8852	-56.3159	0	0	0	0	0	0	0	0	0	0	0	0	0	0	0	0	0	0	0	0	0	0	0	0	0	0	0	0	0	0	0	0	0	0	0	0	0	0	0	0	0	0	0	0	0	0	0	0	0	0	0	0	0	0	0	0	0	0	0	0	0	0	0	0	0	0	0	0	0	0	0	0	0	0	0	0	0	0	0	0	0	0	0	0	0	0	0	0	0	0	0	0	0	0	0	0	0	0	0	0	0	0	0	0	0	0	0	0	0	0	0	0	0	0	0	0	0	0	0	0	0	0	0	0	0	0	0	0	0	0	0	0	0	0	0	0	0	0	0	0	0	0	0	0	0	0	0	0	0	0	0	0	0	0	0	0	0	0	0	0	0	0	0	0	0	0	0	0	0	0	0	0	0	0	0	0	0	0	0	0	0	0	0	0	0	0	0	0	0	0	0	0	0	0	0	0	0	0	0	0	0	0	0	0	0	0	0	0	0	0	0	0	0	0	0	0	0	0	0	0	0	0	0	0	0	0	0	0	0	0	0	0	0	0	0	0	0	0	0	0	0	0	0	0	0	0	0			Guyana	4.86042	-58.9302	0	0	0	0	0	0	0	0	0	0	0	0	0	0	0	0	0	0	0	0	0	0	0	0	0	0	0	0	0	0	0	0	0	0	0	0	0	0	0	0	0	0	0	0	0	0	0	0	0	0	0	0	0	0	0	0	0	0	0	0	0	0	0	0	0	0	0	0	0	0	0	0	0	0	0	8	8	8	8	8	8	8	8	8	8	8	9	9	9	9	9	9	9	12	12	12	15	15	18	22	22	22	22	27	27	27	27	35	35	35	36	36	41	42	43	43	43	44	46	47	57	57	58	62	62	62	67	67	67	67	70	70	70	70	77	77	80	80	84	86	92	92	95	95	99	99	99	102	102	102	102	103	103	107	107	108	108	109	109	114	114	116	117	117	120	120	120	125	125	125	134	148	154	155	156	156	156	156	163	163	163	163	165	176	178	180	181	181	181	185	185	185	185	185	185	186	189	189	189	189	189	189	189	191	202	306	310	349	349	365	381	399	433	433	490	510	523	534	616	633	636	687	718	742	779	805	805	921	954	962	1030	1045	1088	1144	1191	1215	1265	1302	1302	1302	1314	1331	1339	1359	1361	1464	1483
St Martin	France	18.0708	-63.0501	0	0	0	0	0	0	0	0	0	0	0	0	0	0	0	0	0	0	0	0	0	0	0	0	0	0	0	0	0	0	0	0	0	0	0	0	0	0	0	0	0	0	0	0	0	0	0	2	2	2	2	2	2	2	2	2	3	4	4	4	5	8	8	11	11	11	11	11	15	15	15	22	22	24	32	32	32	32	32	32	32	32	32	32	35	35	35	37	37	37	37	38	38	38	38	38	38	38	38	38	38	38	38	38	38	38	38	38	39	39	39	39	39	39	39	39	39	39	39	40	40	40	40	40	40	40	40	40	40	41	41	41	41	41	41	41	41	41	41	41	41	41	42	42	42	42	42	42	42	42	42	42	42	42	42	42	42	42	43	43	43	43	43	43	43	43	43	43	43	43	43	43	43	43	43	43	43	46	46	46	46	46	46	46	46	49	49	49	49	49	49	53	53	53	53	53	53	53	53	53	78	78	84	84	92	109	109	109	121	121	121	121	176	176	176	176	198	198	198	213	213	213	213	213	239	239	239	239	239	239	239	256	256	256	256	256	330	330	330	330	330	330	330	330	330	367	367		St Martin	France	18.0708	-63.0501	0	0	0	0	0	0	0	0	0	0	0	0	0	0	0	0	0	0	0	0	0	0	0	0	0	0	0	0	0	0	0	0	0	0	0	0	0	0	0	0	0	0	0	0	0	0	0	0	0	0	0	0	0	0	0	0	0	0	0	0	0	0	0	0	0	0	0	0	1	1	1	1	1	2	2	2	2	2	2	2	2	2	2	2	2	2	2	2	2	2	2	2	2	3	3	3	3	3	3	3	3	3	3	3	3	3	3	3	3	3	3	3	3	3	3	3	3	3	3	3	3	3	3	3	3	3	3	3	3	3	3	3	3	3	3	3	3	3	3	3	3	3	3	3	3	3	3	3	3	3	3	3	3	3	3	3	3	3	3	3	3	3	3	3	3	3	3	3	3	3	3	3	3	3	3	3	3	3	3	3	3	3	3	3	3	3	3	3	3	3	3	3	3	3	3	3	3	3	3	3	3	3	4	4	4	4	4	4	5	5	5	5	5	5	5	5	5	5	5	5	5	5	5	5	6	6	6	6	6	6	6	6	6	6	6	6	6	6	6	6	6	6	6	6	6	8	8			Haiti	18.9712	-72.2852	0	0	0	0	0	0	0	0	0	0	0	0	0	0	0	0	0	0	0	0	0	0	0	0	0	0	0	0	0	0	0	0	0	0	0	0	0	0	0	0	0	0	0	0	0	0	0	0	0	0	0	0	0	0	0	0	0	0	0	0	0	0	0	0	0	0	0	1	1	1	1	1	1	1	1	0	0	0	0	0	0	0	0	0	0	0	0	0	0	0	0	2	2	2	6	7	8	8	8	8	10	10	10	10	10	10	16	17	17	17	17	17	17	18	29	29	21	21	21	21	21	22	22	22	22	22	22	22	22	24	24	24	24	24	24	24	24	24	24	24	24	24	24	24	24	24	24	24	24	24	24	24	24	436	512	512	641	706	706	839	931	1032	1141	1286	1408	1549	1824	2080	2181	2181	2590	2590	2924	3022	3022	3283	3606	3738	3877	3877	3877	4095	4095	4236	4236	4365	4365	4365	4365	4467	4467	4606	4606	4606	4832	4832	4832	4832	4893	4893	4982	4982	4982	5123	5123	5123	5235	5235	5235	5235	5337	5447	5447	5447	5624	5624	5624	5677	5743	5743	5743	5828	5828	5828	5870	5870	5870	5933	5933	5991	5991	5991	5991	6120	6120	6120	6120	6181	6258	6315	6363	6363	6363	6482	6482	6551	6551
	France	46.2276	2.2137	0	0	2	3	3	3	4	5	5	5	6	6	6	6	6	6	6	11	11	11	11	11	11	11	12	12	12	12	12	12	12	12	12	12	14	18	38	57	100	130	191	204	285	377	653	949	1126	1209	1784	2281	2281	3661	4469	4499	6633	7652	9043	10871	12612	14282	16018	19856	22304	25233	29155	32964	37575	40174	44550	52128	56989	59105	64338	68605	70478	74390	78167	82048	86334	90676	93790	120633	124298	129257	132473	144944	146923	146906	151808	154188	156921	154715	157026	158636	160292	160847	164589	167605	165093	165764	165764	166976	167272	167886	168935	172465	173040	174318	174758	175027	175479	176207	175981	176712	177319	177207	177240	177554	178428	179069	179306	179645	179964	179859	180166	179887	180044	183309	183816	185616	185851	185952	185112	185440	186118	186670	187199	187492	187590	187925	188322	188680	189244	189637	189928	189996	190223	190534	190735	191304	191740	191745	192070	192452	192265	192010	193346	193152	192429	194109	194373	194985	195458	195904	195546	195535	196748	197089	196796	197964	198450	198199	198183	199571	199509	200338	200739	201448	201285	201281	203242	203696	204641	205476	206418	206334	206334	208665	209342	209211	210465	213093	213031	213028	212884	216193	216106	218763	222477	222408	222402	226384	226313	230874	230778	236114	239345	239306	242650	242592	242538	242413	257333	260873	265550	267392	270455	275640	281603	288655	288531	299320	302175	306951	313730	320656	329512	329353	329246	348982	355244	363751	372501	381907	381907	381907	404564	412360	421861	431966	444978	444978	444978	473974	483956	483956	511757			France	46.2276	2.2137	0	0	0	0	0	0	0	0	0	0	0	0	0	0	0	0	0	0	0	0	0	0	0	0	1	1	1	1	1	1	1	1	1	1	1	2	2	2	2	2	3	4	4	6	9	11	19	19	33	48	48	79	91	91	148	148	148	243	450	562	674	860	1100	1331	1696	1995	2314	2606	3024	3523	4403	5387	6507	7560	8078	8911	10328	10869	12210	13197	13832	14393	14967	15712	17148	17901	18661	19303	19694	20240	20765	21309	21825	22214	22583	22825	23262	23629	24056	24345	24563	24729	24864	25168	25498	25772	25949	26192	26271	26341	26604	26951	27032	27381	27485	27483	28062	28193	27976	28084	28167	28241	28284	28317	28407	28480	28546	28611	28663	28720	28751	28779	28886	28967	29010	29056	29087	29100	29153	29237	29260	29287	29315	29339	29346	29375	29484	29512	29540	29554	29568	29574	29595	29652	29661	29680	29705	29704	29704	29736	29763	29780	29794	29812	29812	29813	29836	29847	29846	29889	29912	29909	29909	29931	29929	30018	30035	30049	30046	30046	30069	30056	30063	30072	30081	30081	30081	30096	30109	30108	30123	30150	30150	30150	30149	30177	30174	30185	30203	30202	30202	30201	30201	30247	30263	30279	30279	30279	30302	30301	30300	30300	30373	30381	30382	30396	30412	30412	30441	30460	30460	30470	30495	30518	30539	30559	30576	30575	30573	30575	30613	30643	30656	30735	30735	30735	30790	30838	30884	30931	31085	31085	31085	31174	31252	31252	31333			Holy See	41.9029	12.4534	0	0	0	0	0	0	0	0	0	0	0	0	0	0	0	0	0	0	0	0	0	0	0	0	0	0	0	0	0	0	0	0	0	0	0	0	0	0	0	0	0	0	0	0	0	0	0	0	0	0	0	0	0	0	0	0	0	0	0	0	0	0	0	0	0	0	0	0	0	0	0	0	0	0	0	0	0	2	2	2	2	2	2	2	2	2	2	2	2	2	2	2	2	2	2	2	2	2	2	2	2	2	2	2	2	2	2	2	2	2	2	2	2	2	2	2	2	2	2	2	2	2	2	2	2	2	2	2	2	2	2	2	2	2	2	2	12	12	12	12	12	12	12	12	12	12	12	12	12	12	12	12	12	12	12	12	12	12	12	12	12	12	12	12	12	12	12	12	12	12	12	12	12	12	12	12	12	12	12	12	12	12	12	12	12	12	12	12	12	12	12	12	12	12	12	12	12	12	12	12	12	12	12	12	12	12	12	12	12	12	12	12	12	12	12	12	12	12	12	12	12	12	12	12	12	12	12	12	12	12	12	12	12	12	12	12	12	12	12	12	12	12	12	12	12	12	12
	Gabon	-0.8037	11.6094	0	0	0	0	0	0	0	0	0	0	0	0	0	0	0	0	0	0	0	0	0	0	0	0	0	0	0	0	0	0	0	0	0	0	0	0	0	0	0	0	0	0	0	0	0	0	0	0	0	0	0	0	1	1	1	1	1	1	3	4	5	5	6	6	7	7	7	7	7	16	18	21	21	21	21	24	30	34	44	44	46	49	57	57	80	80	108	108	109	120	156	166	167	172	176	176	211	238	276	276	276	335	335	367	397	397	504	620	661	661	802	863	1004	1104	1209	1320	1320	1432	1502	1567	1567	1728	1934	1934	2135	2238	2319	2431	2613	2655	2655	2655	2803	2902	2955	3101	3101	3101	3101	3247	3375	3463	3463	3463	3463	4033	4114	4229	4340	4428	4428	4428	4739	4849	4956	5087	5209	5209	5209	5394	5394	5513	5513	5620	5620	5620	5743	5743	5871	5871	5942	5942	5942	6026	6026	6121	6121	6315	6315	6315	6433	6433	6588	6588	6984	6984	6984	7189	7189	7352	7352	7352	7531	7531	7646	7646	7787	7787	7923	7923	7923	8006	8006	8077	8077	8225	8225	8225	8270	8270	8319	8319	8388	8388	8388	8409	8409	8468	8468	8505	8505	8505	8533	8533	8538	8538	8601	8601	8601	8608	8608	8621	8621	8643	8643	8643	8654	8654	8678	8678	8696	8696	8696	8704	8704	8716	8716			Gabon	-0.8037	11.6094	0	0	0	0	0	0	0	0	0	0	0	0	0	0	0	0	0	0	0	0	0	0	0	0	0	0	0	0	0	0	0	0	0	0	0	0	0	0	0	0	0	0	0	0	0	0	0	0	0	0	0	0	0	0	0	0	0	0	1	1	1	1	1	1	1	1	1	1	1	1	1	1	1	1	1	1	1	1	1	1	1	1	1	1	1	1	1	1	1	1	1	1	2	3	3	3	3	3	3	3	3	5	5	6	6	6	8	8	8	8	9	9	9	10	10	11	11	11	12	12	12	12	12	12	14	14	14	14	15	17	17	17	20	20	21	21	21	21	21	21	22	23	23	23	23	27	29	30	32	34	34	34	39	39	39	40	40	40	40	42	42	42	42	44	44	44	46	46	46	46	46	46	46	46	46	46	46	46	46	46	46	46	47	47	49	49	49	49	49	49	49	49	50	50	51	51	51	51	51	51	51	51	51	51	51	51	51	51	53	53	53	53	53	53	53	53	53	53	53	53	53	53	53	53	53	53	53	53	53	53	53	53	53	53	53	53	53	53	53	53	53	53	53	54	54	54	54			Honduras	15.2	-86.2419	0	0	0	0	0	0	0	0	0	0	0	0	0	0	0	0	0	0	0	0	0	0	0	0	0	0	0	0	0	0	0	0	0	0	0	0	0	0	0	0	0	0	0	0	0	0	0	0	0	0	0	0	0	0	0	0	0	0	0	0	0	0	0	0	0	0	3	3	3	3	3	3	3	3	6	6	6	6	6	7	7	7	7	7	9	9	10	10	15	25	29	30	31	58	65	65	79	79	73	79	112	116	118	122	122	132	154	192	195	203	206	211	237	253	264	278	319	340	349	349	397	439	439	468	473	493	506	519	519	536	537	549	563	617	648	677	697	712	740	787	809	837	844	894	967	1025	1075	1116	1179	1214	1275	1293	1362	1461	1546	1600	1678	1767	1875	1961	2060	2123	2190	2250	2387	2490	2585	2637	2721	2779	2850	2901	2957	3123	3287	3379	3420	3565	3661	3801	3905	4144	4315	4448	4607	4713	4922	5039	5103	5281	5443	5554	5694	5794	5854	5921	6116	6225	6355	6428	6597	6649	6805	6945	7032	7128	7255	7339	7450	7661	7867	8082	8271	8449	8532	8556	9124	9169	9586	10076	10156	10242	10396	10430	11147	11618	12347	13115	13418	13828	14273	15064	15577	16613	17760	17873	18487	18487	19983	20677	21149	21810	22065	22611	23230	24022	24580
	Gambia	13.4432	-15.3101	0	0	0	0	0	0	0	0	0	0	0	0	0	0	0	0	0	0	0	0	0	0	0	0	0	0	0	0	0	0	0	0	0	0	0	0	0	0	0	0	0	0	0	0	0	0	0	0	0	0	0	0	0	0	0	1	1	1	1	1	1	2	3	3	3	3	3	4	4	4	4	4	4	4	4	4	4	4	4	4	9	9	9	9	9	9	9	9	10	10	10	10	10	10	10	10	10	10	10	11	12	17	17	17	17	17	18	20	20	20	22	22	23	23	23	23	23	24	24	24	24	25	25	25	25	25	25	25	25	25	25	25	25	26	26	26	26	26	28	28	28	28	28	28	28	30	34	34	36	36	37	37	41	42	42	43	43	44	45	47	49	49	55	55	57	57	61	61	61	63	64	64	64	64	64	64	78	78	93	93	112	112	146	170	216	277	277	326	326	326	403	498	498	498	498	671	799	935	1090	1090	1235	1235	1346	1477	1556	1623	1689	1872	1872	2116	2288	2401	2437	2437	2685	2585	2686	2708	2743	2797	2895	2963	2963	3029	3067	3101	3120	3150	3197	3197	3275	3293	3330	3362	3376	3405	3405	3428	3440	3473	3485	3504	3526	3526	3540	3542	3552			Gambia	13.4432	-15.3101	0	0	0	0	0	0	0	0	0	0	0	0	0	0	0	0	0	0	0	0	0	0	0	0	0	0	0	0	0	0	0	0	0	0	0	0	0	0	0	0	0	0	0	0	0	0	0	0	0	0	0	0	0	0	0	0	0	0	0	0	0	1	1	1	1	1	1	1	1	1	1	1	1	1	1	1	1	1	1	1	1	1	1	1	1	1	1	1	1	1	1	1	1	1	1	1	1	1	1	1	1	1	1	1	1	1	1	1	1	1	1	1	1	1	1	1	1	1	1	1	1	1	1	1	1	1	1	1	1	1	1	1	1	1	1	1	1	1	1	1	1	1	1	1	1	1	1	1	1	1	2	2	2	2	2	2	2	2	2	2	2	2	2	2	2	2	3	3	3	3	3	3	3	3	3	3	3	3	4	4	4	4	5	5	6	6	6	8	8	8	8	9	9	9	9	14	16	16	19	19	23	23	32	33	43	50	54	63	63	63	77	81	84	84	87	87	90	93	93	96	96	96	96	96	97	99	99	99	99	99	99	99	100	100	102	103	103	105	107	107	108	108	108	108	110	110	110			Hungary	47.1625	19.5033	0	0	0	0	0	0	0	0	0	0	0	0	0	0	0	0	0	0	0	0	0	0	0	0	0	0	0	0	0	0	0	0	0	0	0	0	0	0	0	0	0	0	0	0	0	0	0	0	0	0	0	0	1	1	1	2	2	2	2	7	16	16	21	21	28	34	34	34	34	37	40	42	43	58	66	67	71	94	96	112	115	118	120	122	192	199	207	231	250	267	287	295	390	458	458	485	498	516	536	581	609	625	629	630	709	759	801	865	904	933	958	1007	1102	1169	1287	1371	1396	1400	1412	1454	1509	1587	1655	1690	1711	1836	1856	1996	2024	2142	2147	2156	2160	2190	2205	2245	2279	2279	2284	2324	2355	2391	2447	2476	2482	2485	2516	2547	2564	2581	2585	2589	2590	2600	2618	2640	2663	2681	2685	2685	2692	2714	2721	2752	2784	2811	2860	2874	2885	2887	2941	2974	3036	3073	3106	3126	3156	3220	3222	3223	3232	3257	3283	3300	3312	3324	3329	3329	3331	3339	3346	3353	3364	3389	3413	3415	3431	3463	3464	3491	3499	3525	3527	3529	3561	3590	3606	3623	3630	3631	3665	3678	3681	3692	3695	3695	3716	3734	3757	3759	3759	3759	3761	3821	3903	3930	3944	3952	3958	3961	3972	3984	3990	4014	4058	4069	4117	4130	4153	4227	4240	4382	4391	4401	4559	4644	4818
	Georgia	42.3154	43.3569	0	0	0	0	0	0	0	0	0	0	0	0	0	0	0	0	0	0	0	0	0	0	0	0	0	0	0	0	0	0	0	0	0	0	0	1	1	1	1	3	3	3	3	4	4	4	13	15	15	24	24	25	30	33	33	34	38	40	43	49	54	61	70	75	79	83	90	91	103	110	117	134	155	162	174	188	196	211	218	234	242	257	272	300	306	348	370	388	394	402	408	416	425	444	456	486	497	511	517	539	566	582	589	593	604	610	615	623	626	635	638	642	647	667	671	683	695	701	707	713	721	723	728	730	731	732	735	738	746	757	783	794	796	800	801	805	808	809	812	818	827	831	843	851	864	879	879	888	893	896	898	906	908	911	914	917	919	921	924	926	928	931	939	943	948	951	953	958	963	968	973	981	986	995	999	1004	1006	1010	1018	1028	1039	1049	1073	1085	1104	1117	1131	1137	1145	1155	1160	1168	1171	1177	1179	1182	1197	1206	1213	1216	1225	1250	1264	1278	1283	1306	1321	1336	1341	1351	1361	1370	1385	1394	1411	1421	1429	1436	1447	1455	1462	1469	1487	1510	1548	1568	1596	1621	1650	1684	1729	1773	1830	1917	2075	2227	2392	2562	2758	2937	3119	3306	3502	3695	3913	4140	4399			Georgia	42.3154	43.3569	0	0	0	0	0	0	0	0	0	0	0	0	0	0	0	0	0	0	0	0	0	0	0	0	0	0	0	0	0	0	0	0	0	0	0	0	0	0	0	0	0	0	0	0	0	0	0	0	0	0	0	0	0	0	0	0	0	0	0	0	0	0	0	0	0	0	0	0	0	0	0	0	0	1	2	2	3	3	3	3	3	3	3	3	3	3	3	4	4	4	4	5	5	5	5	6	6	6	6	6	7	8	9	9	9	9	9	10	10	10	11	11	11	12	12	12	12	12	12	12	12	12	12	12	12	12	12	12	12	12	12	12	13	13	13	13	13	13	13	13	13	13	13	14	14	14	14	14	14	14	14	14	14	14	14	14	14	14	15	15	15	15	15	15	15	15	15	15	15	15	15	15	15	15	15	15	15	15	15	15	16	16	16	16	16	16	16	16	16	17	17	17	17	17	17	17	17	17	17	17	17	17	17	17	17	17	17	17	17	17	17	17	17	17	17	18	19	19	19	19	19	19	19	19	19	19	19	19	19	19	19	19	19	19	19	19	19	19	19	19	19	19	19	20	23	25	26			Iceland	64.9631	-19.0208	0	0	0	0	0	0	0	0	0	0	0	0	0	0	0	0	0	0	0	0	0	0	0	0	0	0	0	0	0	0	0	0	0	0	0	0	0	0	0	0	0	0	0	0	0	0	0	0	1	1	1	1	1	8	0	0	5	5	5	22	36	36	51	56	82	97	114	135	157	198	225	284	309	396	428	460	559	633	688	751	841	889	933	989	1077	1144	1224	1291	1291	1362	1417	1462	1509	1542	1570	1608	1624	1636	1656	1670	1689	1706	1717	1723	1733	1750	1755	1765	1773	1773	1773	1776	1780	1780	1782	1786	1786	1786	1789	1789	1790	1791	1791	1791	1791	1792	1792	1792	1794	1794	1794	1794	1794	1794	1794	1794	1794	1794	1794	1794	1794	1794	1794	1794	1796	1797	1796	1793	1795	1797	1794	1797	1797	1796	1799	1794	1799	1797	1797	1798	1800	1797	1803	1803	1802	1800	1799	1801	1802	1803	1803	1806	1800	1801	1804	1809	1810	1815	1814	1815	1820	1821	1822	1823	1823	1823	1823	1823	1823	1823	1823	1825	1825	1825	1825	1825	1825	1825	1833	1833	1834	1838	1844	1847	1852	1861	1870	1880	1888	1895	1903	1913	1920	1936	1939	1946	1953	1957	1964	1964	1979	1990	1997	2007	2016	2023	2029	2038	2050	2057	2060	2067	2072	2079	2085	2092	2095	2102	2104	2112	2112	2116	2116	2125	2130	2142	2150
	Germany	51.1657	10.4515	0	0	0	0	0	1	4	4	4	5	8	10	12	12	12	12	13	13	14	14	16	16	16	16	16	16	16	16	16	16	16	16	16	16	17	27	46	48	79	130	159	196	262	482	670	799	1040	1176	1457	1908	2078	3675	4585	5795	7272	9257	12327	15320	19848	22213	24873	29056	32986	37323	43938	50871	57695	62095	66885	71808	77872	84794	91159	96092	100123	103374	107663	113296	118181	122171	124908	127854	130072	131359	134753	137698	141397	143342	145184	147065	148291	150648	153129	154999	156513	157770	158758	159912	161539	163009	164077	164967	165664	166152	167007	168162	169430	170588	171324	171879	172576	173171	174098	174478	175233	175752	176369	176551	177778	178473	179021	179710	179986	180328	180600	181200	181524	182196	182922	183189	183410	183594	183879	184121	184472	184924	185450	185750	186109	186506	186522	186691	187226	187267	187518	187682	188252	188604	189817	190299	190670	191272	191768	192480	192871	193371	194036	194458	194693	195042	195418	195893	196370	196780	197198	197523	198064	198343	198699	199001	199332	199709	199919	200180	200456	200890	201450	202045	202426	202735	203325	203717	204276	204881	205623	206278	206667	207112	207707	208546	209535	210399	211005	211220	212111	212828	214113	215039	216196	216903	217288	218508	219540	220859	222281	223791	224488	225007	226700	228120	229706	231292	233029	233861	234494	236122	237583	239010	240571	242126	242835	243305	244802	246015	247411	248840	250283	251058	251728	253626	254957	256433	258149	259735	260817	261737	263222	265014	266869	269048	271247	272932	273965	275560	277412	279025	281346			Germany	51.1657	10.4515	0	0	0	0	0	0	0	0	0	0	0	0	0	0	0	0	0	0	0	0	0	0	0	0	0	0	0	0	0	0	0	0	0	0	0	0	0	0	0	0	0	0	0	0	0	0	0	2	2	3	3	7	9	11	17	24	28	44	67	84	94	123	157	206	267	342	433	533	645	775	920	1107	1275	1444	1584	1810	2016	2349	2607	2767	2736	3022	3194	3294	3804	4052	4352	4459	4586	4862	5033	5279	5575	5760	5877	5976	6126	6314	6467	6623	6736	6812	6866	6993	6993	7275	7392	7510	7549	7569	7661	7738	7861	7884	7897	7938	7962	8003	8081	8144	8203	8228	8261	8283	8309	8372	8428	8470	8504	8530	8540	8555	8563	8602	8635	8658	8673	8685	8695	8736	8752	8772	8783	8793	8801	8807	8820	8851	8875	8887	8895	8895	8899	8914	8928	8940	8965	8968	8968	8976	8990	8995	9006	9010	9020	9023	9022	9032	9046	9057	9063	9070	9071	9074	9078	9080	9087	9088	9091	9092	9094	9099	9102	9110	9120	9124	9124	9125	9131	9135	9144	9147	9154	9154	9154	9163	9179	9181	9195	9201	9202	9203	9208	9213	9217	9230	9235	9235	9236	9241	9249	9263	9266	9272	9275	9276	9281	9285	9290	9290	9299	9300	9303	9307	9322	9322	9327	9329	9330	9331	9336	9342	9345	9348	9352	9354	9356	9367	9373	9376	9386	9388	9390	9390	9405	9423	9436			India	20.5937	78.9629	0	0	0	0	0	0	0	0	0	0	0	0	0	0	0	0	0	0	0	0	0	0	0	0	0	3	3	3	3	3	3	3	3	3	3	3	3	3	3	3	3	3	3	3	3	3	3	3	4	4	4	4	4	13	13	14	14	15	20	23	27	27	40	43	45	73	84	95	102	123	148	191	192	229	229	375	421	506	620	774	969	1080	1181	1359	1432	1768	2041	2463	2854	3273	3975	4370	5012	5498	5939	6523	7137	7747	8437	9068	10007	10819	11775	12847	14142	15331	16776	17887	19301	20969	22549	24420	26400	27969	30258	34224	36795	39233	42309	45422	48553	51824	54385	57692	60706	64277	67749	70920	82627	86936	91852	95754	100285	104071	108450	113233	118695	123848	129095	134670	135206	147195	154330	162379	169798	180013	186935	194325	204711	213831	227728	237196	248190	258685	271697	285637	295881	309713	321723	334822	347912	359860	379892	394227	409083	424433	439934	456831	476378	495513	515386	534618	553471	571460	592032	612768	635757	653751	677423	700087	724578	753050	782607	817209	849432	885573	917568	951166	988029	1019735	1055348	1094374	1145629	1186203	1230509	1282215	1328336	1378105	1427005	1480884	1535743	1583489	1639599	1695982	1751555	1808936	1862258	1919842	1977671	2037816	2096664	2158946	2222577	2280566	2338035	2404585	2458339	2523771	2583948	2648998	2713933	2774801	2839882	2901908	2970492	3037151	3107223	3180865	3250429	3323950	3398844	3471783	3542663	3624196	3702595	3780107	3859399	3942360	4025079	4112551	4208431	4303043	4396399	4497867	4497867	4587613	4674987
	Ghana	7.9465	-1.0232	0	0	0	0	0	0	0	0	0	0	0	0	0	0	0	0	0	0	0	0	0	0	0	0	0	0	0	0	0	0	0	0	0	0	0	0	0	0	0	0	0	0	0	0	0	0	0	0	0	0	0	0	3	6	6	7	7	11	16	19	23	27	53	93	132	137	141	152	152	161	195	204	205	205	214	214	287	313	378	378	408	566	566	636	636	641	641	834	1042	1042	1042	1154	1154	1279	1279	1550	1550	1671	1671	2074	2074	2169	2169	2719	2719	3091	3091	4012	4263	4263	4700	5127	5408	5530	5638	5735	5735	5735	6096	6269	6269	6486	6617	6683	6808	7117	7303	7303	7616	7768	8070	8070	8297	8548	8885	9168	9462	9638	9910	10201	10201	10358	10856	11118	11964	11964	12193	12590	12929	13203	13717	14154	14154	14568	15013	15473	15834	16431	16742	17351	17741	18134	18134	19388	19388	20085	21077	21968	22822	23463	23834	24248	24518	24988	24988	25430	26125	26572	27060	27667	28430	28989	29672	29672	31057	31851	32969	33624	34406	35142	35142	35501	37014	37014	37812	37812	39075	39642	40097	40533	41003	41212	41404	41572	41725	41847	42210	42532	42653	42993	43094	43260	43325	43325	43505	43622	43717	43769	43841	43949	44118	44205	44298	44460	44658	44713	44777	44777	44777	44869	45012	45313	45313	45388	45434	45434	45601	45655	45655	45714	45760	45877	46004	46062	46062	46153	46222			Ghana	7.9465	-1.0232	0	0	0	0	0	0	0	0	0	0	0	0	0	0	0	0	0	0	0	0	0	0	0	0	0	0	0	0	0	0	0	0	0	0	0	0	0	0	0	0	0	0	0	0	0	0	0	0	0	0	0	0	0	0	0	0	0	0	0	1	1	2	2	4	4	4	5	5	5	5	5	5	5	5	5	5	5	6	6	6	8	8	8	8	8	8	8	9	9	9	9	9	9	10	10	11	11	16	16	17	17	18	18	18	18	18	18	18	22	22	22	22	24	24	28	29	29	29	31	31	31	31	31	32	32	34	34	34	34	35	36	36	38	38	38	42	44	44	48	48	48	48	48	48	54	54	58	66	66	70	85	85	85	95	95	95	103	103	112	112	112	117	117	117	117	122	129	129	129	129	135	135	139	139	139	139	139	144	145	148	153	153	153	153	161	161	168	168	168	175	175	182	182	182	191	191	199	199	206	206	215	215	215	223	223	223	231	231	239	248	256	261	261	261	261	263	270	270	270	270	270	276	276	276	276	280	283	283	283	283	283	283	283	285	286	286	294	294	294	294	295	297	297	297	297	299	299			Indonesia	-0.7893	113.921	0	0	0	0	0	0	0	0	0	0	0	0	0	0	0	0	0	0	0	0	0	0	0	0	0	0	0	0	0	0	0	0	0	0	0	0	0	0	0	0	0	0	0	0	0	0	0	0	2	2	2	2	8	8	8	8	11	11	15	15	29	29	30	31	35	46	59	64	75	81	103	112	134	150	164	192	204	222	252	282	286	359	380	426	446	548	607	631	686	747	842	913	960	1002	1042	1107	1151	1254	1391	1522	1591	1665	1876	1954	2197	2317	2381	2494	2607	2698	2881	3063	3287	3518	3803	3911	4129	4324	4467	4575	4838	5057	5249	5402	5642	5877	6057	6240	6492	7015	7308	7637	7935	8406	8892	9443	9907	10498	10904	11414	12129	12636	13213	13776	14531	15123	15703	16243	16798	17349	17883	18404	18735	19241	19658	20449	21333	21909	22936	23800	24806	25595	26667	27568	28219	29105	29919	30785	31585	32651	33529	34719	35638	36689	37636	39050	40345	41834	43268	45401	46977	48466	50255	52164	53945	55354	56655	58173	60539	62138	64292	65907	67919	68975	70237	72050	73889	75645	77557	79306	80952	82236	83710	85798	87558	89618	91321	93103	94458	96306	98657	100674	102991	105198	107500	111060	112867	115409	118575	120900	122802	124185	125959	128057	129971	132055	134181	136401	138575	140652	142958	145200	147510	150217	152458	155010	158405	161065	164101	166686	170774	174350	177327	180797	184298	187958	191853
	Greece	39.0742	21.8243	0	0	0	0	0	0	0	0	0	0	0	0	0	0	0	0	0	0	0	0	0	0	0	0	0	0	0	0	0	0	0	0	0	0	0	1	3	4	4	7	7	7	9	31	45	46	73	73	89	99	99	190	228	331	331	387	418	418	495	530	624	695	743	821	892	966	1061	1156	1212	1314	1415	1544	1613	1673	1735	1755	1832	1884	1955	2011	2081	2114	2145	2170	2192	2207	2224	2235	2235	2245	2401	2408	2463	2490	2506	2517	2534	2566	2576	2591	2612	2620	2626	2632	2642	2663	2678	2691	2710	2716	2726	2744	2760	2770	2810	2819	2834	2836	2840	2850	2853	2874	2876	2878	2882	2892	2903	2906	2909	2915	2917	2918	2937	2937	2952	2967	2980	2997	3049	3058	3068	3088	3108	3112	3121	3134	3148	3203	3227	3237	3256	3266	3287	3302	3310	3321	3343	3366	3376	3390	3409	3432	3458	3486	3511	3519	3562	3589	3622	3672	3732	3772	3803	3826	3883	3910	3939	3964	3983	4007	4012	4048	4077	4110	4135	4166	4193	4227	4279	4336	4401	4477	4587	4662	4737	4855	4974	5123	5270	5421	5623	5749	5942	6177	6381	6632	6858	7075	7222	7472	7684	7934	8138	8381	8664	8819	8987	9280	9531	9800	9977	10134	10317	10524	10757	10998	11200	11386	11524	11663	11832	12080	12452	12734	13036	13240	13420	13730	14041	14400	14738	14978	15142	15595	15928	16286	16627			Greece	39.0742	21.8243	0	0	0	0	0	0	0	0	0	0	0	0	0	0	0	0	0	0	0	0	0	0	0	0	0	0	0	0	0	0	0	0	0	0	0	0	0	0	0	0	0	0	0	0	0	0	0	0	0	1	1	1	3	4	4	5	5	6	6	13	15	17	20	22	26	28	32	38	43	49	50	53	63	68	73	79	81	83	87	92	93	98	99	101	102	105	108	110	113	116	121	121	125	130	130	134	136	138	139	140	140	143	144	146	146	147	148	150	151	151	151	152	155	156	160	162	163	165	165	166	168	169	171	171	172	173	173	175	175	175	175	179	179	179	180	180	180	180	182	183	183	183	183	183	183	184	185	187	188	189	190	190	190	190	190	191	191	191	191	191	192	192	192	192	192	192	192	193	193	193	193	193	193	193	193	193	193	194	194	194	195	197	200	201	201	201	202	202	203	203	203	206	206	208	209	209	210	210	210	211	212	213	214	216	221	223	226	228	230	232	235	235	238	240	242	242	243	248	254	259	260	262	266	271	273	278	279	280	284	289	290	293	297	300	302	305	310	313	316	325	327	331	338	344	352	357	366			Iran	32.4279	53.688	0	0	0	0	0	0	0	0	0	0	0	0	0	0	0	0	0	0	0	0	0	0	0	0	0	0	0	0	0	0	0	0	0	0	0	49	49	73	123	175	291	291	552	739	913	1669	2134	2394	2731	2959	2959	2959	2959	4590	4590	5389	5389	5710	6745	7635	7931	7931	8913	9625	10457	11133	11679	12391	13911	14656	15473	16711	17935	19736	19736	24236	27039	29812	32309	35465	41947	43894	45983	48129	49933	52229	54064	55987	57023	59273	60965	63113	64843	66599	68193	69657	70933	72439	73791	75103	76318	77350	78422	79379	80475	81587	82744	83837	85064	86143	87422	88357	89428	90539	91836	93147	94464	95661	97173	98808	100564	102276	104072	105801	107713	109437	111176	112988	114931	116827	118848	121004	123077	125206	127485	129741	132038	134349	136360	138457	140590	142663	144649	146748	148674	150590	152675	154812	156991	159192	161384	163591	166427	169160	172096	175103	177852	180661	183310	186180	188758	191487	194098	196446	198949	201330	204083	207000	209463	212176	215015	217666	219993	222539	225270	227561	230608	232873	235300	237788	240087	242351	244840	247230	249212	251319	253213	255144	257019	259116	261200	263519	265830	268102	270228	272535	274932	277463	279724	282122	284371	286642	288620	290244	292058	293811	295630	297486	299157	300881	302528	304236	305866	307702	309464	311365	313058	314870	316638	318270	319847	321421	323233	325124	326801	328595	330308	332131	333900	335572	337414	339111	340842	342539	344516	346242	348013	349984	352019	353848	355505	357632	359570	361523	363737	365846	367829
	Grenada	12.1165	-61.679	0	0	0	0	0	0	0	0	0	0	0	0	0	0	0	0	0	0	0	0	0	0	0	0	0	0	0	0	0	0	0	0	0	0	0	0	0	0	0	0	0	0	0	0	0	0	0	0	0	0	0	0	0	0	0	0	0	0	0	0	1	1	1	1	7	7	7	9	9	9	9	10	12	12	12	12	12	12	12	14	14	14	14	14	14	14	14	14	14	14	14	15	15	15	18	18	18	19	20	20	20	21	21	21	21	21	21	21	21	21	21	21	21	21	22	22	22	22	22	22	22	22	22	22	23	23	23	23	23	23	23	23	23	23	23	23	23	23	23	23	23	23	23	23	23	23	23	23	23	23	23	23	23	23	23	23	23	23	23	23	23	23	23	23	23	23	23	23	23	23	23	23	23	23	23	23	23	23	23	23	23	23	23	23	23	23	23	23	23	23	24	24	24	24	24	24	24	24	24	24	24	24	24	24	24	24	24	24	24	24	24	24	24	24	24	24	24	24	24	24	24	24	24	24	24	24	24	24	24	24	24	24	24	24	24	24	24	24	24	24	24	24	24	24	24	24	24			Grenada	12.1165	-61.679	0	0	0	0	0	0	0	0	0	0	0	0	0	0	0	0	0	0	0	0	0	0	0	0	0	0	0	0	0	0	0	0	0	0	0	0	0	0	0	0	0	0	0	0	0	0	0	0	0	0	0	0	0	0	0	0	0	0	0	0	0	0	0	0	0	0	0	0	0	0	0	0	0	0	0	0	0	0	0	0	0	0	0	0	0	0	0	0	0	0	0	0	0	0	0	0	0	0	0	0	0	0	0	0	0	0	0	0	0	0	0	0	0	0	0	0	0	0	0	0	0	0	0	0	0	0	0	0	0	0	0	0	0	0	0	0	0	0	0	0	0	0	0	0	0	0	0	0	0	0	0	0	0	0	0	0	0	0	0	0	0	0	0	0	0	0	0	0	0	0	0	0	0	0	0	0	0	0	0	0	0	0	0	0	0	0	0	0	0	0	0	0	0	0	0	0	0	0	0	0	0	0	0	0	0	0	0	0	0	0	0	0	0	0	0	0	0	0	0	0	0	0	0	0	0	0	0	0	0	0	0	0	0	0	0	0	0	0	0	0	0	0	0	0	0	0	0			Iraq	33.2232	43.6793	0	0	0	0	0	0	0	0	0	0	0	0	0	0	0	0	0	0	0	0	0	0	0	0	0	0	0	0	0	0	0	0	0	0	0	0	0	0	0	0	0	0	0	0	0	0	0	3	3	15	15	24	26	26	26	32	43	43	49	51	57	57	75	103	105	122	131	143	152	170	182	202	226	259	279	344	373	452	496	550	601	640	717	766	812	856	906	953	1009	1043	1096	1146	1171	1204	1224	1263	1286	1319	1346	1375	1414	1473	1490	1544	1571	1602	1626	1661	1702	1734	1790	1903	1966	2028	2089	2126	2218	2310	2366	2438	2483	2532	2585	2738	2811	2852	2904	2971	3044	3110	3156	3275	3508	4095	4338	4573	4904	5186	5572	5831	6214	6568	6868	7515	8121	9271	9862	10770	11333	12205	13211	13935	14785	15753	16814	18051	18859	19938	21122	22974	24760	26267	27912	29600	31077	33017	34741	36252	37879	39502	41380	43079	44724	46998	50782	52621	54316	56495	58492	60528	62836	64950	67147	69405	71268	73317	75217	77144	81062	83461	85546	87434	89275	91886	94111	96103	98442	101025	103197	105504	107775	109790	112102	114541	117208	120129	122700	125374	128945	131840	134369	137200	140446	143393	146409	150389	153761	157215	161009	164874	169020	172880	176602	180473	184205	187757	191368	195259	198560	202859	206324	209993	213817	217396	221283	224705	229132	233346	237241	241100	245305	249539	253591	258075	261757	264988	268761
	Guatemala	15.7835	-90.2308	0	0	0	0	0	0	0	0	0	0	0	0	0	0	0	0	0	0	0	0	0	0	0	0	0	0	0	0	0	0	0	0	0	0	0	0	0	0	0	0	0	0	0	0	0	0	0	0	0	0	0	0	1	1	2	6	6	9	12	17	19	20	21	24	25	28	34	34	36	38	39	47	50	61	61	70	77	87	95	126	137	155	156	167	180	196	214	235	257	289	294	316	384	430	473	500	530	530	557	599	644	688	703	730	763	798	832	900	967	1052	1114	1199	1342	1518	1643	1763	1763	1912	2133	2265	2512	2743	3054	3424	3760	3954	4145	4348	4607	4739	5087	5336	5586	5760	6154	6485	6792	7055	7502	7866	8221	8561	8982	9491	9845	10272	10706	11251	11868	12509	12755	13145	13769	14540	14819	15619	15828	16397	16930	17409	18096	19011	20072	21293	22501	23248	23972	24787	25411	26658	27619	28598	29355	29742	30872	32074	32939	33809	38042	38677	39039	40229	41135	42192	43283	44492	45053	45309	46451	47605	48826	49789	50979	51306	51542	52365	53509	54339	55270	56189	56605	56987	57966	59089	60284	61428	62313	62562	62944	63847	64881	65983	66941	67856	68188	68533	69651	70714	71856	72921	73679	73912	74074	74893	75644	76358	77040	77481	77683	77828	78721	79622	80306	81009	81658	81909	82172	82684	82924	83664	84344	85152	85444	85681	86623	87442	87933			Guatemala	15.7835	-90.2308	0	0	0	0	0	0	0	0	0	0	0	0	0	0	0	0	0	0	0	0	0	0	0	0	0	0	0	0	0	0	0	0	0	0	0	0	0	0	0	0	0	0	0	0	0	0	0	0	0	0	0	0	0	0	1	1	1	1	1	1	1	1	1	1	1	1	1	1	1	1	1	1	1	2	2	3	3	3	3	3	3	5	5	5	5	5	7	7	7	7	7	8	11	11	13	15	15	15	16	16	16	17	17	19	19	21	23	24	24	26	26	27	29	29	30	33	33	35	43	45	48	51	55	58	59	63	68	80	90	102	108	116	123	143	158	216	230	252	267	289	316	334	351	367	384	399	418	432	449	483	514	531	547	582	601	623	672	706	727	746	773	817	843	880	920	947	981	1004	1053	1092	1139	1172	1219	1244	1302	1350	1404	1443	1449	1485	1502	1531	1573	1632	1669	1699	1734	1761	1782	1835	1867	1924	1959	1995	2013	2037	2072	2119	2168	2197	2211	2222	2233	2267	2296	2341	2355	2379	2389	2419	2467	2506	2532	2580	2594	2611	2630	2662	2685	2709	2728	2740	2760	2778	2790	2804	2825	2845	2852	2862	2890	2897	2918	2929	2949	2957	2972	2984	3009	3036	3076	3105	3119	3124	3137	3154	3170			Ireland	53.1424	-7.6921	0	0	0	0	0	0	0	0	0	0	0	0	0	0	0	0	0	0	0	0	0	0	0	0	0	0	0	0	0	0	0	0	0	0	0	0	0	0	0	0	0	0	0	0	0	0	0	0	0	0	0	0	0	0	0	5	5	5	5	5	5	5	5	5	5	5	5	5	5	5	5	5	5	25	25	25	25	25	25	25	25	25	25	25	77	77	77	77	77	77	9233	9233	9233	9233	9233	9233	9233	9233	13386	13386	13386	13386	13386	13386	13386	17110	17110	17110	17110	17110	17110	17110	19470	19470	19470	19470	19470	19470	19470	21060	21060	21060	21060	21060	21060	21060	22089	22089	22089	22089	22089	22089	22089	22698	22698	22698	22698	22698	22698	22698	22698	22698	22698	22698	22698	22698	22698	22698	22698	22698	22698	22698	22698	22698	23364	23364	23364	23364	23364	23364	23364	23364	23364	23364	23364	23364	23364	23364	23364	23364	23364	23364	23364	23364	23364	23364	23364	23364	23364	23364	23364	23364	23364	23364	23364	23364	23364	23364	23364	23364	23364	23364	23364	23364	23364	23364	23364	23364	23364	23364	23364	23364	23364	23364	23364	23364	23364	23364	23364	23364	23364	23364	23364	23364	23364	23364	23364	23364	23364	23364	23364	23364	23364	23364	23364	23364	23364	23364	23364	23364	23364	23364	23364	23364	23364	23364	23364	23364	23364	23364	23364	23364	23364	23364	23364	23364	23364
	Guinea	9.9456	-9.6966	0	0	0	0	0	0	0	0	0	0	0	0	0	0	0	0	0	0	0	0	0	0	0	0	0	0	0	0	0	0	0	0	0	0	0	0	0	0	0	0	0	0	0	0	0	0	0	0	0	0	0	1	1	1	1	1	1	1	1	2	2	4	4	4	4	8	8	16	22	22	30	52	73	111	121	128	144	164	194	212	250	250	319	363	404	438	477	518	579	622	688	761	862	954	996	996	1163	1240	1351	1495	1537	1586	1586	1710	1811	1856	1927	2009	2042	2146	2146	2298	2374	2473	2473	2658	2658	2796	2863	2863	3067	3067	3176	3275	3275	3275	3275	3553	3656	3706	3706	3844	3886	3933	3991	4060	4117	4117	4216	4258	4258	4372	4426	4484	4532	4572	4639	4668	4841	4904	4960	4988	4988	5040	5174	5174	5260	5291	5342	5351	5391	5404	5450	5521	5570	5610	5610	5636	5697	5881	5969	6044	6141	6141	6200	6276	6359	6430	6491	6544	6590	6652	6747	6806	6867	6927	7008	7055	7126	7183	7242	7308	7308	7317	7364	7489	7575	7664	7777	7875	7930	7930	8018	8116	8198	8260	8343	8482	8620	8715	8792	8876	8932	8932	8967	9076	9128	9167	9213	9251	9251	9371	9409	9479	9479	9579	9649	9649	9798	9816	9848	9885	9946	9979	10020	10045	10061	10111	10154	10154	10231	10286	10325	10344	10387	10434	10434			Guinea	9.9456	-9.6966	0	0	0	0	0	0	0	0	0	0	0	0	0	0	0	0	0	0	0	0	0	0	0	0	0	0	0	0	0	0	0	0	0	0	0	0	0	0	0	0	0	0	0	0	0	0	0	0	0	0	0	0	0	0	0	0	0	0	0	0	0	0	0	0	0	0	0	0	0	0	0	0	0	0	0	0	0	0	0	0	0	0	0	0	1	1	3	3	5	5	6	6	6	6	7	7	7	7	7	7	7	7	7	9	10	11	11	11	11	11	11	11	14	15	15	16	16	16	18	18	18	19	20	20	20	20	20	22	22	23	23	23	23	23	23	23	23	23	23	23	23	23	24	25	25	26	26	26	26	27	27	27	27	28	29	29	29	30	31	31	33	33	33	33	34	34	34	34	34	36	37	37	37	37	38	38	39	39	39	39	40	41	41	42	42	42	43	45	46	46	46	46	46	46	46	48	49	49	50	50	50	50	50	50	50	50	50	51	51	52	53	53	53	53	53	55	57	57	58	59	59	59	59	59	59	61	61	61	61	62	63	63	63	63	63	63	63	63	63	63	63	63	64	65	65	65	65			Israel	31.0461	34.8516	0	0	0	0	0	0	0	0	0	0	0	0	0	0	0	0	0	0	0	0	0	0	0	0	0	0	0	0	0	0	0	0	0	0	0	0	1	1	1	1	1	1	1	1	2	2	2	2	4	4	4	4	4	4	4	11	11	11	14	36	37	37	53	58	68	79	89	132	161	224	241	338	403	427	477	585	770	801	1011	1183	1341	1627	1855	2195	2563	2818	3126	3456	3754	4049	4507	5215	5611	6003	6435	6731	7200	7746	8233	8561	9156	9593	9749	10064	10465	10637	10873	11229	11376	11430	11843	12083	12232	12521	12587	12855	12942	13253	13435	13504	13724	13915	14090	14153	14307	14457	14570	14679	14776	14811	14812	14878	14940	14983	15013	15026	15042	15091	15102	15159	15168	15250	15288	15357	15375	15415	15449	15459	15518	15586	15586	15694	15761	15869	15940	16007	16872	17002	17074	17218	17341	17452	17547	17669	17816	17950	18056	18227	18338	18452	18613	18814	19008	19395	19665	19989	20370	20744	21348	21675	22154	22743	23310	24044	26797	26917	27025	27133	32182	32746	43489	43850	45102	45677	47571	49834	51395	53427	55313	57071	57533	58998	60080	62109	64746	66965	67950	68510	70291	71990	73092	74579	77785	78651	79514	81642	83822	86466	87726	91051	92104	92796	95009	96214	97234	98645	100357	101481	102477	105455	107003	108354	109942	111728	113496	114998	118570	120727	123219	126329	130024	132449	134069	136780	140751	144963	148813
	Guinea-Bissau	11.8037	-15.1804	0	0	0	0	0	0	0	0	0	0	0	0	0	0	0	0	0	0	0	0	0	0	0	0	0	0	0	0	0	0	0	0	0	0	0	0	0	0	0	0	0	0	0	0	0	0	0	0	0	0	0	0	0	0	0	0	0	0	0	0	0	0	0	2	2	2	2	2	8	8	9	9	15	18	18	18	33	33	36	36	38	38	38	38	43	43	43	46	50	50	50	50	50	52	52	53	73	73	205	205	257	257	257	413	413	475	564	594	641	726	761	820	836	913	913	969	990	1032	1038	1089	1109	1114	1114	1114	1178	1178	1195	1195	1256	1256	1256	1339	1339	1339	1339	1368	1368	1368	1389	1389	1389	1389	1460	1460	1460	1492	1492	1492	1492	1541	1541	1541	1556	1556	1556	1556	1614	1614	1614	1654	1654	1654	1654	1765	1765	1765	1790	1790	1790	1790	1842	1842	1842	1842	1842	1842	1902	1927	1949	1949	1949	1954	1954	1954	1954	1954	1954	1954	1954	1954	1981	1981	1981	1981	1981	1981	2032	2032	2032	2052	2052	2052	2088	2088	2088	2088	2117	2117	2117	2117	2117	2149	2149	2149	2149	2149	2149	2205	2205	2205	2205	2205	2205	2205	2205	2205	2245	2245	2245	2245	2245	2245	2275	2275	2275	2275	2275	2275	2275	2275	2303	2303	2303	2303	2324	2324	2324			Guinea-Bissau	11.8037	-15.1804	0	0	0	0	0	0	0	0	0	0	0	0	0	0	0	0	0	0	0	0	0	0	0	0	0	0	0	0	0	0	0	0	0	0	0	0	0	0	0	0	0	0	0	0	0	0	0	0	0	0	0	0	0	0	0	0	0	0	0	0	0	0	0	0	0	0	0	0	0	0	0	0	0	0	0	0	0	0	0	0	0	0	0	0	0	0	0	0	0	0	0	0	0	0	0	1	1	1	1	1	1	1	1	1	1	2	2	2	3	3	3	3	3	3	3	4	4	4	6	6	6	6	6	6	7	7	7	8	8	8	8	8	8	8	8	12	12	12	12	12	12	12	15	15	15	15	15	15	15	17	17	17	19	19	19	19	22	22	22	24	24	24	24	25	25	25	25	25	25	25	26	26	26	26	26	26	26	26	26	26	26	26	26	26	26	26	26	26	26	26	26	26	27	27	27	27	27	27	27	29	29	29	29	29	29	29	33	33	33	33	33	33	33	33	33	33	33	34	34	34	34	34	34	34	34	34	38	38	38	38	38	38	39	39	39	39	39	39	39	39	39	39	39	39	39	39	39			Italy	41.8719	12.5674	0	0	0	0	0	0	0	0	0	0	0	0	0	0	0	0	0	0	0	0	0	0	0	0	0	0	0	0	0	0	0	1	2	1	1	3	45	46	46	83	149	160	276	414	523	589	622	724	724	1045	1045	1439	1966	2335	2749	2941	4025	4440	4440	6072	7024	7024	8326	9362	10361	10950	12384	13030	14620	15729	16847	18278	19758	20996	21815	22837	24392	26491	28470	30455	32534	34211	35435	37130	38092	40164	42727	44927	47055	48877	51600	54543	57576	60498	63120	64928	66624	68941	71252	75945	78249	79914	81654	82879	85231	93245	96276	99023	103031	105186	106587	109039	112541	115288	120205	122810	125176	127326	129401	132282	134560	136720	138840	140479	141981	144658	147101	150604	152844	155633	157507	158355	160092	160938	161895	163781	165078	165837	166584	168646	169939	171338	173085	174865	176370	177010	178526	179455	180544	181907	182453	182893	183426	184585	186111	186725	187615	188584	188891	189196	190248	190717	191083	191467	191944	192108	192241	192815	193640	193978	194273	194579	194928	195106	195441	196016	196246	196483	196806	196949	197162	197431	197628	197842	198192	198320	198446	198593	198756	199031	199796	199974	200229	200460	200589	200766	200976	201323	201642	201947	202098	202248	202461	202697	202923	203326	203640	203786	203968	204142	204506	204686	204960	205203	205470	205662	206015	206329	206554	206902	208224	208536	207653	207944	208201	208490	209027	209610	210015	210238	210801	211272	211885	212432	213191	213634	213950	214645	215265	215954	216807	217716	218351	218703	219670	220665	221762
	Guyana	4.86042	-58.9302	0	0	0	0	0	0	0	0	0	0	0	0	0	0	0	0	0	0	0	0	0	0	0	0	0	0	0	0	0	0	0	0	0	0	0	0	0	0	0	0	0	0	0	0	0	0	0	0	0	0	1	1	1	4	4	7	7	7	7	7	19	20	5	5	5	5	8	8	8	12	19	19	23	23	24	31	33	37	37	37	45	45	45	47	55	55	63	63	65	65	66	67	70	73	73	74	74	74	78	82	82	82	82	92	93	93	93	94	94	104	109	113	113	113	116	117	117	124	125	125	127	127	127	135	137	139	139	150	150	152	153	153	153	153	153	153	154	154	154	156	156	158	159	159	159	159	171	171	183	183	183	184	205	206	209	215	215	230	230	235	245	248	250	256	272	273	273	284	284	286	290	291	297	300	308	313	315	320	327	336	337	339	350	351	352	360	370	389	396	398	401	413	430	474	474	497	509	538	538	554	568	568	602	623	631	649	674	709	709	737	776	846	881	925	955	1029	1060	1093	1140	1180	1184	1234	1306	1373	1382	1401	1401	1459	1468	1560	1613	1703	1750	1763	1812	1853	1884	1958	1958	2027	2102	2168	2269	2402	2437	2535	2579			Guyana	4.86042	-58.9302	0	0	0	0	0	0	0	0	0	0	0	0	0	0	0	0	0	0	0	0	0	0	0	0	0	0	0	0	0	0	0	0	0	0	0	0	0	0	0	0	0	0	0	0	0	0	0	0	0	0	1	1	1	1	1	1	1	1	1	1	1	1	1	1	1	1	1	1	1	2	2	4	4	4	4	4	5	6	6	6	6	6	6	6	6	6	6	6	7	7	7	7	7	7	7	8	8	8	8	9	9	9	9	9	10	10	10	10	10	10	10	10	10	10	10	10	10	10	10	10	10	10	10	10	11	11	11	11	11	12	12	12	12	12	12	12	12	12	12	12	12	12	12	12	12	12	12	12	12	12	12	12	12	12	12	12	12	12	12	12	12	13	14	14	14	15	15	16	16	16	16	17	17	17	17	18	19	19	19	19	19	19	19	19	20	20	20	20	20	20	20	20	20	21	21	22	22	22	22	22	22	22	22	22	22	22	22	23	23	25	27	29	30	31	31	31	31	31	32	35	35	36	39	41	41	44	44	46	46	47	48	48	49	52	54	56	56	58	58	60	62	64	64	65	67	69	71			Jamaica	18.1096	-77.2975	0	0	0	0	0	0	0	0	0	0	0	0	0	0	0	0	0	0	0	0	0	0	0	0	0	0	0	0	0	0	0	0	0	0	0	0	0	0	0	0	0	0	0	0	0	0	0	0	0	0	0	0	0	0	2	2	2	2	2	2	2	2	2	2	2	2	2	2	2	2	2	2	2	7	8	8	8	10	12	13	13	13	19	19	21	21	25	25	27	27	27	27	28	28	28	28	29	29	29	29	31	33	38	38	56	57	58	62	62	90	90	100	113	118	121	121	127	131	145	171	181	191	200	211	238	267	279	284	289	290	311	322	356	361	368	385	404	405	405	405	407	408	417	420	420	430	449	451	458	458	462	516	516	518	521	526	539	552	552	553	553	555	560	565	569	584	591	599	600	603	605	615	620	628	643	647	647	678	679	693	706	709	710	711	711	711	714	714	724	724	724	726	743	743	743	745	745	745	745	745	745	745	753	753	754	761	761	764	764	770	772	788	788	788	819	819	840	846	846	888	890	890	890	890	898	921	922	950	958	974	992	1019	1019	1019	1072	1149	1161	1163	1180	1225	1264	1327	1350	1407	1444	1444	1490
	Haiti	18.9712	-72.2852	0	0	0	0	0	0	0	0	0	0	0	0	0	0	0	0	0	0	0	0	0	0	0	0	0	0	0	0	0	0	0	0	0	0	0	0	0	0	0	0	0	0	0	0	0	0	0	0	0	0	0	0	0	0	0	0	0	0	2	2	2	6	7	8	8	8	8	15	15	15	16	16	18	20	21	24	25	27	30	31	33	33	40	40	41	41	43	44	47	57	57	62	72	72	72	74	76	76	76	81	85	85	88	100	101	101	129	146	151	182	209	209	234	273	310	358	456	533	533	596	734	812	865	865	958	1174	1320	1320	1584	1865	2124	2226	2226	2507	2640	2740	3072	3334	3538	3662	3796	3941	3941	4165	4165	4441	4547	4688	4916	4980	5077	5077	5211	5324	5429	5543	5722	5777	5777	5933	5975	6040	6101	6230	6294	6333	6371	6432	6486	6486	6617	6690	6727	6727	6727	6831	6948	6975	7053	7053	7053	7100	7167	7197	7260	7297	7315	7340	7340	7378	7412	7424	7468	7468	7511	7511	7544	7582	7599	7611	7634	7634	7649	7743	7781	7810	7831	7879	7897	7921	7949	7997	8016	8050	8082	8110	8112	8122	8151	8161	8174	8209	8224	8230	8258	8301	8326	8336	8360	8376	8376	8384	8429	8457	8478	8493	8499	8530	8541	8556	8600	8600	8619	8624	8633	8646	8668			Haiti	18.9712	-72.2852	0	0	0	0	0	0	0	0	0	0	0	0	0	0	0	0	0	0	0	0	0	0	0	0	0	0	0	0	0	0	0	0	0	0	0	0	0	0	0	0	0	0	0	0	0	0	0	0	0	0	0	0	0	0	0	0	0	0	0	0	0	0	0	0	0	0	0	0	0	0	0	0	0	0	1	1	1	1	2	2	2	3	3	3	3	3	3	3	3	3	3	4	5	5	6	6	6	6	6	8	8	8	9	11	12	12	12	12	12	15	16	16	18	20	20	20	20	21	21	22	25	25	26	26	27	33	34	34	35	41	44	45	45	48	50	50	50	51	54	56	58	64	64	70	70	76	80	82	84	87	88	88	88	89	92	96	98	100	100	105	105	107	110	110	113	113	113	117	123	123	135	139	139	141	141	143	145	146	146	146	146	151	154	154	156	157	157	158	158	159	161	161	165	165	166	166	171	171	177	182	183	183	183	187	192	192	196	196	196	196	196	196	196	196	196	196	196	197	200	201	201	201	201	203	206	210	212	212	214	214	214	214	215	216	219	219	219	220	220	220	221	221	221	221	223	225	227			Japan	36.2048	138.253	0	0	0	0	1	1	1	1	1	1	1	1	1	1	1	1	1	1	1	4	9	9	9	9	12	12	12	13	18	18	22	22	22	22	22	22	22	22	32	32	32	43	43	43	46	76	76	76	101	118	118	118	118	118	144	144	144	150	191	232	235	235	285	310	359	372	404	424	424	424	472	472	514	514	514	575	592	622	632	685	762	762	784	799	853	901	935	1069	1159	1159	1239	1356	1494	1530	1656	1809	1899	1899	2368	2460	2975	3205	3981	4156	4496	4496	4918	5146	5906	8127	8293	8531	8920	9868	10338	10338	11153	11564	11564	11564	12672	13005	13244	13413	13612	13810	13973	14096	14213	14267	14342	14463	14585	14702	14785	14925	14927	14990	15043	15141	15217	15233	15362	15458	15514	15567	15652	15753	15753	15844	15948	15948	15957	16096	16101	16142	16224	16293	16327	16388	16458	16563	16615	16721	16832	16870	17007	17057	17057	17412	17494	17494	17845	18058	18126	18126	18641	18944	19211	19211	19603	20001	20482	20878	21173	21464	21606	21970	22636	23351	24024	24774	25347	25748	26476	27187	28020	28858	30241	31248	32867	33450	34136	34969	36191	35498	39439	40560	41591	42965	43786	45110	46264	47418	48319	49089	50092	51407	52542	53691	54883	55700	56338	57503	58108	58200	60093	61099	61730	62190	62936	63734	64489	65244	65934	66524	66901	66901	68110	68827	69468	70051	70604	70970	71214	71547	72066
	Holy See	41.9029	12.4534	0	0	0	0	0	0	0	0	0	0	0	0	0	0	0	0	0	0	0	0	0	0	0	0	0	0	0	0	0	0	0	0	0	0	0	0	0	0	0	0	0	0	0	0	1	1	1	1	1	1	1	1	1	1	1	1	1	1	1	1	1	1	4	4	4	4	6	6	6	6	6	7	7	7	7	7	7	8	8	8	8	8	8	8	8	8	8	8	8	9	9	9	9	9	9	9	9	10	10	11	11	11	11	11	11	12	12	12	12	12	12	12	12	12	12	12	12	12	12	12	12	12	12	12	12	12	12	12	12	12	12	12	12	12	12	12	12	12	12	12	12	12	12	12	12	12	12	12	12	12	12	12	12	12	12	12	12	12	12	12	12	12	12	12	12	12	12	12	12	12	12	12	12	12	12	12	12	12	12	12	12	12	12	12	12	12	12	12	12	12	12	12	12	12	12	12	12	12	12	12	12	12	12	12	12	12	12	12	12	12	12	12	12	12	12	12	12	12	12	12	12	12	12	12	12	12	12	12	12	12	12	12	12	12	12	12	12	12	12	12	12	12	12	12	12	12	12			Holy See	41.9029	12.4534	0	0	0	0	0	0	0	0	0	0	0	0	0	0	0	0	0	0	0	0	0	0	0	0	0	0	0	0	0	0	0	0	0	0	0	0	0	0	0	0	0	0	0	0	0	0	0	0	0	0	0	0	0	0	0	0	0	0	0	0	0	0	0	0	0	0	0	0	0	0	0	0	0	0	0	0	0	0	0	0	0	0	0	0	0	0	0	0	0	0	0	0	0	0	0	0	0	0	0	0	0	0	0	0	0	0	0	0	0	0	0	0	0	0	0	0	0	0	0	0	0	0	0	0	0	0	0	0	0	0	0	0	0	0	0	0	0	0	0	0	0	0	0	0	0	0	0	0	0	0	0	0	0	0	0	0	0	0	0	0	0	0	0	0	0	0	0	0	0	0	0	0	0	0	0	0	0	0	0	0	0	0	0	0	0	0	0	0	0	0	0	0	0	0	0	0	0	0	0	0	0	0	0	0	0	0	0	0	0	0	0	0	0	0	0	0	0	0	0	0	0	0	0	0	0	0	0	0	0	0	0	0	0	0	0	0	0	0	0	0	0	0	0	0	0	0	0			Jordan	31.24	36.51	0	0	0	0	0	0	0	0	0	0	0	0	0	0	0	0	0	0	0	0	0	0	0	0	0	0	0	0	0	0	0	0	0	0	0	0	0	0	0	0	0	0	0	0	0	0	0	0	0	0	0	1	1	1	1	1	1	1	1	1	1	1	1	1	1	18	18	18	26	30	36	45	58	74	110	126	138	150	161	170	177	201	215	235	250	259	265	269	276	282	297	315	318	326	332	337	342	348	356	362	364	367	367	370	375	377	381	385	387	389	390	390	392	393	401	404	408	413	417	446	457	461	470	471	479	586	586	497	507	507	522	535	549	561	566	571	586	607	627	657	663	670	671	678	682	692	693	693	697	708	722	739	751	772	782	797	830	841	860	867	882	886	889	897	902	942	957	969	977	982	986	991	997	1008	1013	1016	1019	1021	1022	1024	1028	1034	1035	1035	1035	1036	1041	1041	1042	1049	1072	1084	1094	1099	1131	1155	1160	1171	1178	1178	1187	1187	1189	1215	1222	1229	1229	1236	1241	1243	1259	1261	1262	1268	1320	1335	1344	1355	1364	1367	1447	1468	1508	1564	1610	1648	1676	1700	1756	1817	1885	1919	1981	2084	2156	2206	2255	2311	2349	2415	2511	2672	2844	3527	3707	3812	3937
	Honduras	15.2	-86.2419	0	0	0	0	0	0	0	0	0	0	0	0	0	0	0	0	0	0	0	0	0	0	0	0	0	0	0	0	0	0	0	0	0	0	0	0	0	0	0	0	0	0	0	0	0	0	0	0	0	2	2	2	2	3	6	8	9	12	24	24	26	30	30	36	52	68	95	110	139	141	172	219	222	264	268	298	305	312	343	382	392	393	397	407	419	426	442	457	472	477	494	510	519	591	627	627	661	702	738	771	804	1010	1055	1178	1270	1461	1685	1771	1830	1972	2100	2080	2255	2318	2460	2565	2646	2798	2955	2955	3204	3477	3477	3950	4189	4401	4640	4752	4752	5094	5202	5362	5527	5690	5880	5971	6155	6327	6450	6935	7360	7669	8132	8455	8858	9178	9656	10299	10739	11258	12306	12769	13356	13943	14571	15366	15994	17007	18082	18818	19558	20262	21120	22116	22921	23943	24665	25428	25978	26384	27053	27583	28090	28579	29106	30036	30867	31745	32793	33835	34611	35345	36102	36902	37559	38438	39276	39741	40460	40944	41426	42014	42685	43197	43794	44299	45098	45755	46365	46973	47454	47872	48403	48657	49042	49467	49979	50502	50995	51670	52298	52819	53381	53983	54511	55479	55877	56649	57669	58810	59645	60174	61014	61769	62526	63158	63798	64352	64764	64814	65218	65597	65802	66049	67136	67789	68620	68620	69660	70120	70611	71143	71616	72075	72306	72675	73193			Honduras	15.2	-86.2419	0	0	0	0	0	0	0	0	0	0	0	0	0	0	0	0	0	0	0	0	0	0	0	0	0	0	0	0	0	0	0	0	0	0	0	0	0	0	0	0	0	0	0	0	0	0	0	0	0	0	0	0	0	0	0	0	0	0	0	0	0	0	0	0	1	1	1	3	7	7	10	14	15	15	22	22	22	22	23	23	24	25	25	26	31	35	41	46	46	46	46	46	47	55	59	59	61	64	66	71	75	76	82	83	93	99	105	107	108	108	116	121	123	133	134	138	142	146	147	147	156	167	167	180	182	188	194	196	196	201	212	217	225	234	243	248	250	258	262	271	290	294	306	310	312	322	330	336	343	349	358	363	395	405	417	426	471	479	479	485	497	542	591	605	629	639	656	677	694	704	750	771	774	789	807	825	835	857	891	900	935	988	1006	1011	1061	1098	1116	1166	1214	1259	1312	1337	1368	1377	1384	1400	1423	1446	1465	1476	1495	1506	1515	1533	1542	1548	1567	1575	1583	1593	1608	1619	1632	1643	1654	1683	1703	1747	1803	1827	1842	1858	1873	1888	1924	1954	1984	2006	2007	2023	2034	2044	2049	2058	2065	2079	2087	2087	2102	2122	2146	2166	2184	2204	2206	2222	2249			Kazakhstan	48.0196	66.9237	0	0	0	0	0	0	0	0	0	0	0	0	0	0	0	0	0	0	0	0	0	0	0	0	0	0	0	0	0	0	0	0	0	0	0	0	0	0	0	0	0	0	0	0	0	0	0	0	0	0	0	0	0	0	0	0	0	0	0	0	0	0	0	0	2	3	16	20	21	24	26	27	29	36	42	46	51	54	60	64	81	99	138	203	240	277	347	377	400	447	489	515	560	604	646	682	720	774	819	866	922	985	1084	1173	1279	1408	1518	1631	1776	1941	2074	2223	2408	2531	2707	2980	3256	3469	3598	3734	3843	4096	4214	4352	4515	4613	4768	4900	5057	5220	5404	5587	5941	6240	6606	6903	7135	7376	7376	8015	8345	8593	8829	8829	9188	9388	9647	9920	10065	10411	10671	10897	11158	11514	11882	12220	12548	12738	12933	13008	13558	14059	14777	15276	15556	15860	15860	16298	35137	35137	32500	33814	33814	35911	38008	39066	40256	40256	40256	43029	43401	46790	46790	49488	51260	51823	52571	54404	56638	57815	59517	60825	60825	62511	65132	67031	68871	70680	71609	72273	72523	73702	74677	76756	76756	80716	81558	82777	84445	86286	86450	87920	89712	91089	92598	93405	93990	94713	95253	95888	96135	96297	96297	97371	97371	98585	98585	99018	99654	99893	99893	100248	100409	100409	100615	100627	100627	101267	101455	101610	101822	101877	101941	102064	102064	102323	102360
	Hungary	47.1625	19.5033	0	0	0	0	0	0	0	0	0	0	0	0	0	0	0	0	0	0	0	0	0	0	0	0	0	0	0	0	0	0	0	0	0	0	0	0	0	0	0	0	0	0	2	2	2	4	7	9	9	13	13	19	30	32	39	50	58	73	85	103	131	167	187	226	261	300	343	408	447	492	525	585	623	678	733	744	817	895	980	1190	1310	1410	1458	1512	1579	1652	1763	1834	1916	1984	2098	2168	2284	2443	2443	2500	2583	2649	2727	2775	2863	2942	2998	3035	3065	3111	3150	3178	3213	3263	3284	3313	3341	3380	3417	3473	3509	3535	3556	3598	3641	3678	3713	3741	3756	3771	3793	3816	3841	3867	3876	3892	3921	3931	3954	3970	3990	4008	4014	4017	4027	4039	4053	4064	4069	4076	4077	4078	4079	4081	4086	4094	4102	4107	4114	4123	4127	4138	4142	4145	4155	4157	4166	4172	4174	4183	4189	4205	4210	4220	4223	4229	4234	4247	4258	4263	4279	4293	4315	4333	4339	4347	4366	4380	4398	4424	4435	4448	4456	4465	4484	4505	4526	4535	4544	4553	4564	4597	4621	4653	4696	4731	4746	4768	4813	4853	4877	4916	4946	4970	5002	5046	5098	5133	5155	5191	5215	5288	5379	5511	5669	5961	6139	6257	6622	6923	7382	7892	8387	8963	9304	9715	10191	10909	11825	12309	13153	13879	14460	15170	16111	16920	17990	18866	19499	20450	21200			Hungary	47.1625	19.5033	0	0	0	0	0	0	0	0	0	0	0	0	0	0	0	0	0	0	0	0	0	0	0	0	0	0	0	0	0	0	0	0	0	0	0	0	0	0	0	0	0	0	0	0	0	0	0	0	0	0	0	0	0	1	1	1	1	1	3	4	6	7	9	10	10	10	11	13	15	16	20	21	26	32	34	38	47	58	66	77	85	99	109	122	134	142	156	172	189	199	213	225	239	262	262	272	280	291	300	312	323	335	340	351	363	373	383	392	405	413	421	425	430	436	442	448	451	462	467	470	473	476	482	486	491	499	505	509	517	524	526	527	532	534	539	542	545	546	548	550	551	553	555	559	562	563	565	567	568	568	570	570	572	573	576	577	578	578	581	585	585	586	587	588	589	589	589	589	589	591	593	595	595	595	595	595	595	595	596	596	596	596	596	596	596	596	596	596	596	596	596	596	597	597	597	598	599	600	602	602	602	605	605	605	607	607	607	608	608	609	609	609	611	611	613	613	614	614	614	614	614	614	615	616	619	620	621	624	624	625	626	628	630	631	633	637	642	646	654	663	669	675	683	686	694	702	709			Kenya	-0.0236	37.9062	0	0	0	0	0	0	0	0	0	0	0	0	0	0	0	0	0	0	0	0	0	0	0	0	0	0	0	0	0	0	0	0	0	0	0	0	0	0	0	0	0	0	0	0	0	0	0	0	0	0	0	0	0	0	0	0	0	0	0	0	0	0	0	1	1	1	1	1	1	1	3	4	4	4	4	4	7	9	12	22	24	25	40	41	53	53	53	60	67	69	74	74	89	94	98	106	114	124	129	144	150	152	167	173	182	190	197	202	207	239	251	259	281	284	284	301	313	336	358	366	375	380	380	383	402	405	408	421	438	464	478	482	499	553	592	643	706	752	849	873	1048	1092	1164	1221	1253	1286	1328	1353	1459	1550	1586	1607	1680	1782	1823	1857	1905	1936	1971	2013	2039	2089	2109	2148	2236	2287	2414	2504	2593	2657	2733	2832	2881	2946	3017	3068	3638	3983	4440	5122	5616	6258	6757	7135	7446	7574	7743	7833	7908	8021	8121	8165	8419	8477	8740	9327	9930	10444	11118	11899	12961	13495	13867	14610	15100	15298	15970	16656	17160	17368	17612	17869	18157	18453	18670	18895	19055	19296	19368	19434	19590	19688	19893	20211	20211	20644	21059	21158	21230	21310	21483	21557	22047	22442	22771	23067	23243	23364	23364	23611	23709	23777	23887	23949	24147	24253	24334
	Iceland	64.9631	-19.0208	0	0	0	0	0	0	0	0	0	0	0	0	0	0	0	0	0	0	0	0	0	0	0	0	0	0	0	0	0	0	0	0	0	0	0	0	0	1	1	3	6	11	26	34	43	50	50	58	69	85	103	134	156	171	180	220	250	330	409	473	568	588	648	737	802	890	963	1020	1086	1135	1220	1319	1364	1417	1486	1562	1586	1616	1648	1675	1689	1701	1711	1720	1727	1739	1754	1760	1771	1773	1778	1785	1789	1789	1790	1792	1792	1795	1797	1797	1798	1798	1799	1799	1799	1799	1801	1801	1801	1801	1801	1801	1802	1802	1802	1802	1802	1802	1802	1803	1803	1803	1804	1804	1804	1804	1805	1805	1805	1806	1806	1806	1806	1806	1806	1806	1806	1807	1807	1807	1807	1807	1807	1808	1810	1811	1812	1812	1814	1815	1815	1815	1815	1815	1817	1818	1820	1820	1821	1822	1824	1825	1830	1830	1830	1830	1832	1833	1833	1833	1833	1833	1833	1833	1835	1835	1836	1836	1838	1839	1839	1839	1840	1841	1843	1843	1847	1854	1857	1861	1872	1885	1893	1907	1915	1918	1926	1932	1952	1955	1958	1962	1968	1972	1976	1983	1999	2011	2014	2027	2035	2040	2050	2058	2064	2073	2077	2082	2087	2092	2100	2105	2107	2116	2121	2128	2135	2136	2141	2143	2150	2153	2157	2161	2162	2165	2168	2174	2189	2206	2230	2307	2307	2377	2419	2476	2512			Iceland	64.9631	-19.0208	0	0	0	0	0	0	0	0	0	0	0	0	0	0	0	0	0	0	0	0	0	0	0	0	0	0	0	0	0	0	0	0	0	0	0	0	0	0	0	0	0	0	0	0	0	0	0	0	0	0	0	0	0	5	0	1	1	1	0	1	1	1	2	2	2	2	2	2	2	2	2	4	4	4	4	6	6	6	6	7	8	8	8	8	8	8	9	9	9	10	10	10	10	10	10	10	10	10	10	10	10	10	10	10	10	10	10	10	10	10	10	10	10	10	10	10	10	10	10	10	10	10	10	10	10	10	10	10	10	10	10	10	10	10	10	10	10	10	10	10	10	10	10	10	10	10	10	10	10	10	10	10	10	10	10	10	10	10	10	10	10	10	10	10	10	10	10	10	10	10	10	10	10	10	10	10	10	10	10	10	10	10	10	10	10	10	10	10	10	10	10	10	10	10	10	10	10	10	10	10	10	10	10	10	10	10	10	10	10	10	10	10	10	10	10	10	10	10	10	10	10	10	10	10	10	10	10	10	10	10	10	10	10	10	10	10	10	10	10	10	10	10	10	10	10	10	10			Korea, South	35.9078	127.767	0	0	0	0	0	0	0	0	0	0	0	0	0	0	0	0	1	1	3	3	3	7	7	7	9	9	10	12	12	16	16	16	18	18	22	22	22	22	27	30	30	30	41	41	135	135	118	118	247	288	333	510	510	510	1137	1407	1540	1540	1540	1540	2909	2909	3507	3730	4144	4528	4811	5033	5228	5408	5567	5828	6021	6325	6463	6598	6694	6776	6973	7117	7243	7368	7447	7534	7616	7757	7829	7937	8042	8114	8213	8277	8501	8635	8717	8764	8854	8922	9059	9072	9123	9183	9217	9283	9333	9419	9484	9568	9610	9632	9670	9695	9762	9821	9851	9888	9904	9938	10066	10135	10162	10194	10213	10226	10275	10295	10340	10363	10398	10405	10422	10446	10467	10499	10506	10531	10552	10563	10589	10611	10654	10669	10691	10718	10730	10760	10774	10800	10835	10856	10868	10881	10908	10930	10974	11172	11317	11364	11429	11537	11613	11684	11759	11811	11832	11848	11914	11970	12019	12065	12144	12178	12204	12282	12348	12396	12460	12519	12556	12572	12643	12698	12758	12817	12866	12890	12905	13007	13069	13132	13183	13233	13259	13280	13352	13406	13501	13543	13629	13642	13658	13729	13786	13817	13863	13901	13910	13917	13934	14006	14063	14120	14169	14200	14219	14286	14368	14461	14551	14765	14903	14973	15198	15356	15529	15783	16009	16146	16297	16636	17023	17360	17616	18029	18226	18489	18878	19310	19543	19771	19970	20158	20248	20441	20650	20832	20978
	India	20.5937	78.9629	0	0	0	0	0	0	0	0	1	1	1	2	3	3	3	3	3	3	3	3	3	3	3	3	3	3	3	3	3	3	3	3	3	3	3	3	3	3	3	3	5	5	28	30	31	34	39	43	56	62	73	82	102	113	119	142	156	194	244	330	396	499	536	657	727	887	987	1024	1251	1397	1998	2543	2567	3082	3588	4778	5311	5916	6725	7598	8446	9205	10453	11487	12322	13430	14352	15722	17615	18539	20080	21370	23077	24530	26283	27890	29451	31324	33062	34863	37257	39699	42505	46437	49400	52987	56351	59695	62808	67161	70768	74292	78055	81997	85784	90648	95698	100328	106475	112028	118226	124794	131423	138536	144950	150793	158086	165386	173491	181827	190609	198370	207191	216824	226713	236184	246622	257486	265928	276146	286605	297535	308993	320922	332424	343091	354065	366946	380532	395048	410451	425282	440215	456183	473105	490401	508953	528859	548318	566840	585481	604641	625544	648315	673165	697413	719664	742417	767296	793802	820916	849522	878254	906752	936181	968857	1003832	1039084	1077781	1118206	1155338	1193078	1238798	1288108	1337024	1385635	1435616	1480073	1531669	1581963	1634746	1695988	1750723	1803695	1855745	1908254	1964536	2027074	2088611	2153010	2215074	2268675	2329638	2396637	2461190	2525922	2589952	2647663	2702681	2767253	2836925	2905825	2975701	3044940	3106348	3167323	3224547	3310234	3387500	3463972	3542733	3621245	3691166	3769523	3853406	3936747	4023179	4113811	4204613	4280422	4370128	4465863	4562414	4659984	4754356	4846427	4930236	5020359	5118253	5214677	5308014	5400619	5487580	5562663	5562663	5646010	5732518			India	20.5937	78.9629	0	0	0	0	0	0	0	0	0	0	0	0	0	0	0	0	0	0	0	0	0	0	0	0	0	0	0	0	0	0	0	0	0	0	0	0	0	0	0	0	0	0	0	0	0	0	0	0	0	1	1	2	2	2	2	3	3	4	5	4	7	10	10	12	20	20	24	27	32	35	58	72	72	86	99	136	150	178	226	246	288	331	358	393	405	448	486	521	559	592	645	681	721	780	825	881	939	1008	1079	1154	1223	1323	1391	1566	1693	1785	1889	1985	2101	2212	2294	2415	2551	2649	2753	2871	3025	3156	3302	3434	3584	3726	3868	4024	4172	4344	4534	4711	4980	5185	5408	5608	5829	6088	6363	6649	6946	7207	7473	7750	8102	8498	8884	9195	9520	9900	11903	12237	12573	12948	13254	13699	14011	14476	14894	15301	15685	16095	16475	16893	17400	17834	18213	18655	19268	19693	20159	20642	21129	21604	22123	22673	23174	23727	24309	24914	25602	26273	26816	27497	28082	28732	29861	30601	31358	32060	32771	33408	34193	34955	35718	36511	37364	38135	38938	39795	40699	41585	42518	43379	44386	45257	46091	47033	48040	49036	49980	50921	51797	52888	53866	54849	55794	56706	57542	58390	59357	60472	61529	62550	63498	64469	65288	66333	67376	68472	69561	70626	71642	72775	73890	75062	76271	77472	78586	79722	80776	82066	83198	84372	85619	86752	87882	88935	88935	90020	91149			Kosovo	42.6026	20.903	0	0	0	0	0	0	0	0	0	0	0	0	0	0	0	0	0	0	0	0	0	0	0	0	0	0	0	0	0	0	0	0	0	0	0	0	0	0	0	0	0	0	0	0	0	0	0	0	0	0	0	0	0	0	0	0	0	0	0	0	0	0	0	0	0	1	1	1	1	1	6	10	10	16	23	23	24	30	37	38	52	58	59	63	66	71	79	84	93	102	123	128	138	159	162	165	166	201	232	249	271	298	336	381	403	490	533	561	622	653	655	657	671	671	690	691	713	736	754	769	772	772	782	785	791	791	794	801	820	829	841	843	843	847	871	874	876	884	890	912	912	913	921	921	928	953	963	968	968	973	980	1018	1047	1069	1108	1171	1246	1307	1394	1425	1506	1577	1644	1707	1824	1874	1902	1946	2003	2063	2095	2156	2227	2267	2370	2462	2545	2640	2811	2968	3069	3226	3369	3505	3614	3753	3874	4027	4129	4267	4463	4463	4463	4863	4989	5190	5190	5480	5480	5480	5480	6058	6058	6058	6411	6817	6961	6961	6961	7343	7343	7343	8149	8149	8505	8505	8788	8788	8788	8788	8788	8788	8788	8788	8788	8788	8788	8788	8788	8788	8788	8788	8788	8788	8788	8788	8788	8788	8788	8788	8788	8788	8788	8788	8788	8788	8788
	Indonesia	-0.7893	113.921	0	0	0	0	0	0	0	0	0	0	0	0	0	0	0	0	0	0	0	0	0	0	0	0	0	0	0	0	0	0	0	0	0	0	0	0	0	0	0	0	2	2	2	2	4	4	6	19	27	34	34	69	96	117	134	172	227	311	369	450	514	579	686	790	893	1046	1155	1285	1414	1528	1677	1790	1986	2092	2273	2491	2738	2956	3293	3512	3842	4241	4557	4839	5136	5516	5923	6248	6575	6760	7135	7418	7775	8211	8607	8882	9096	9511	9771	10118	10551	10843	11192	11587	12071	12438	12776	13112	13645	14032	14265	14749	15438	16006	16496	17025	17514	18010	18496	19189	20162	20796	21745	22271	22750	23165	23851	24538	25216	25773	26473	26940	27549	28233	28818	29521	30514	31186	32033	33076	34316	35295	36406	37420	38277	39294	40400	41431	42762	43803	45029	45891	46845	47896	49009	50187	51427	52812	54010	55092	56385	57770	59394	60695	62142	63749	64958	66226	68079	70736	72347	74018	75699	76981	78572	80094	81668	83130	84882	86521	88214	89869	91751	93657	95418	97286	98778	100303	102051	104432	106336	108376	109936	111455	113134	115056	116871	118753	121226	123503	125396	127083	128776	130718	132816	135123	137468	139549	141370	143043	144945	147211	149408	151498	153535	155412	157859	160165	162884	165887	169195	172053	174796	177571	180646	184268	187537	190665	194109	196989	200035	203342	207203	210940	214746	218382	221523	225030	228993	232628	236519	240687	244676	248852	252923	257388	262022			Indonesia	-0.7893	113.921	0	0	0	0	0	0	0	0	0	0	0	0	0	0	0	0	0	0	0	0	0	0	0	0	0	0	0	0	0	0	0	0	0	0	0	0	0	0	0	0	0	0	0	0	0	0	0	0	0	1	1	4	5	5	5	5	19	25	32	38	48	49	55	58	78	87	102	114	122	136	157	170	181	191	198	209	221	240	280	306	327	373	399	459	469	496	520	535	582	590	616	635	647	689	720	743	765	773	784	792	800	831	845	864	872	895	930	943	959	973	991	1007	1028	1043	1076	1089	1148	1191	1221	1242	1278	1326	1351	1372	1391	1418	1473	1496	1520	1573	1613	1641	1663	1698	1721	1770	1801	1851	1883	1923	1959	2000	2048	2091	2134	2198	2231	2276	2339	2373	2429	2465	2500	2535	2573	2620	2683	2720	2754	2805	2876	2934	2987	3036	3089	3171	3241	3309	3359	3417	3469	3535	3606	3656	3710	3797	3873	3957	4016	4143	4239	4320	4459	4576	4665	4714	4781	4838	4901	4975	5058	5131	5193	5236	5302	5388	5452	5521	5593	5658	5723	5765	5824	5903	5968	6021	6071	6150	6207	6277	6346	6418	6500	6594	6680	6759	6858	6944	7064	7169	7261	7343	7417	7505	7616	7750	7832	7940	8025	8130	8230	8336	8456	8544	8650	8723	8841	8965	9100	9222	9336	9448	9553	9677	9837	9977	10105			Kuwait	29.3117	47.4818	0	0	0	0	0	0	0	0	0	0	0	0	0	0	0	0	0	0	0	0	0	0	0	0	0	0	0	0	0	0	0	0	0	0	0	0	0	0	0	0	0	0	0	0	0	0	1	1	1	2	5	5	5	5	9	9	15	18	18	27	27	27	39	43	49	57	64	67	72	73	80	81	82	93	99	103	105	111	111	123	133	142	150	176	206	225	258	280	305	367	412	443	498	613	656	806	1012	1176	1389	1539	1602	1703	1776	1947	2032	2219	2381	2466	2622	2729	2907	3101	3263	3451	3640	3843	4093	4339	4681	4885	5205	5515	5747	6117	6621	7306	7946	8698	9273	10156	11386	12899	14281	15750	17223	18277	19282	20205	21242	22162	23288	24137	25048	25882	26759	27531	28206	28896	29512	30190	30726	31240	31770	32304	32809	33367	33969	34586	35494	36313	37030	37715	38390	39276	39943	40463	41001	41515	42108	42686	43214	43961	44610	45356	46161	46897	47545	48381	49020	49687	50339	50919	51520	52247	52915	53607	54373	55057	55681	56467	57330	57932	58525	59213	59739	60326	60906	61610	62330	62806	63519	64028	64759	65451	66099	66740	67519	68135	68633	69243	69771	70642	71264	71770	72307	72925	73402	73906	74522	75320	75993	76650	77224	77657	78209	78791	79417	79903	80521	81037	81654	82222	83040	83660	84404	84995	85501	86219	87187	87911	88776	89498	90168	90930	91612	92341	92961
	Iran	32.4279	53.688	0	0	0	0	0	0	0	0	0	0	0	0	0	0	0	0	0	0	0	0	0	0	0	0	0	0	0	0	2	5	18	28	43	61	95	139	245	388	593	978	1501	2336	2922	3513	4747	5823	6566	7161	8042	9000	10075	11364	12729	13938	14991	16169	17361	18407	19644	20610	21638	23049	24811	27017	29406	32332	35408	38309	41495	44605	47593	50468	53183	55743	58226	60500	62589	64586	66220	68192	70029	71686	73303	74877	76389	77995	79494	80868	82211	83505	84802	85996	87026	88194	89328	90481	91472	92584	93657	94640	95646	96448	97424	98647	99970	101650	103135	104691	106220	107603	109286	110767	112725	114533	116635	118392	120198	122492	124603	126949	129341	131652	133521	135701	137724	139511	141591	143849	146668	148950	151466	154445	157562	160696	164270	167156	169425	171789	173832	175927	177938	180156	182525	184955	187427	189876	192439	195051	197647	200262	202584	204952	207525	209970	212501	215096	217724	220180	222669	225205	227662	230211	232863	235429	237878	240438	243051	245688	248379	250458	252720	255117	257303	259652	262173	264561	267061	269440	271606	273788	276202	278827	281413	284034	286523	288839	291172	293606	296273	298909	301530	304204	306752	309437	312035	314786	317483	320117	322567	324692	326712	328844	331189	333699	336324	338825	341070	343203	345450	347835	350279	352558	354764	356792	358905	361150	363363	365606	367796	369911	371816	373570	375212	376894	378752	380746	382772	384666	386658	388810	391112	393425	395488	397801	399940	402029	404648	407353	410334	413149	416198	419043	422140	425481	429193	432798	436319			Iran	32.4279	53.688	0	0	0	0	0	0	0	0	0	0	0	0	0	0	0	0	0	0	0	0	0	0	0	0	0	0	0	0	2	2	4	5	8	12	16	19	26	34	43	54	66	77	92	107	124	145	194	237	291	354	429	514	611	724	853	988	1135	1284	1433	1556	1685	1812	1934	2077	2234	2378	2517	2640	2757	2898	3036	3160	3294	3452	3603	3739	3872	3993	4110	4232	4357	4474	4585	4683	4777	4869	4958	5031	5118	5209	5297	5391	5481	5574	5650	5710	5806	5877	5957	6028	6091	6156	6203	6277	6340	6418	6486	6541	6589	6640	6685	6733	6783	6854	6902	6937	6988	7057	7119	7183	7249	7300	7359	7417	7451	7508	7564	7627	7677	7734	7797	7878	7942	8012	8071	8134	8209	8281	8351	8425	8506	8584	8659	8730	8837	8950	9065	9185	9272	9392	9507	9623	9742	9863	9996	10130	10239	10364	10508	10670	10817	10958	11106	11260	11408	11571	11731	11931	12084	12305	12447	12635	12829	13032	13211	13410	13608	13791	13979	14188	14405	14634	14853	15074	15289	15484	15700	15912	16147	16343	16569	16766	16982	17190	17405	17617	17802	17976	18132	18264	18427	18616	18800	18988	19162	19331	19492	19639	19804	19972	20125	20264	20376	20502	20643	20776	20901	21020	21137	21249	21359	21462	21571	21672	21797	21926	22044	22154	22293	22410	22542	22669	22798	22913	23029	23157	23313	23453	23632	23808	23952	24118	24301	24478	24656	24840	25015			Kyrgyzstan	41.2044	74.7661	0	0	0	0	0	0	0	0	0	0	0	0	0	0	0	0	0	0	0	0	0	0	0	0	0	0	0	0	0	0	0	0	0	0	0	0	0	0	0	0	0	0	0	0	0	0	0	0	0	0	0	0	0	0	0	0	0	0	0	0	0	0	0	0	0	0	0	0	3	3	3	5	6	9	9	33	33	33	35	35	44	54	67	71	78	91	114	130	133	201	216	254	302	345	345	370	395	416	437	462	504	527	564	575	600	614	637	650	658	675	688	709	726	735	745	783	804	827	898	910	923	939	957	980	992	1015	1043	1066	1088	1113	1170	1181	1219	1265	1292	1340	1360	1425	1445	1483	1572	1668	1668	1722	1791	1847	1902	1933	1933	1961	1981	2021	2021	2082	2112	2162	2194	2212	2294	2370	2443	2530	2655	2671	2714	2802	2916	2967	3053	3134	3236	3253	3460	3538	3538	3712	3735	3821	10704	13109	13109	14776	15536	18038	18038	19203	20388	21205	22296	22296	23985	25037	26419	27274	27927	28743	29513	30099	30764	31062	31822	32126	32734	32997	33288	33592	33951	34276	34537	34855	35197	35486	35831	36056	36397	36615	36925	37217	37492	37726	37973	38198	38459	38649	38895	39174	39389	39599	39826	39960	40092	40336	40487	40631	40779	40922	41023	41103	41210	41317	41415	41484	41484	41682	41796	41904	42005
	Iraq	33.2232	43.6793	0	0	0	0	0	0	0	0	0	0	0	0	0	0	0	0	0	0	0	0	0	0	0	0	0	0	0	0	0	0	0	0	0	1	1	5	7	7	13	19	26	32	35	35	40	54	60	60	71	71	71	101	110	116	124	154	164	192	208	214	233	266	316	346	382	458	506	547	630	694	728	772	820	878	961	1031	1122	1202	1232	1279	1318	1352	1378	1400	1415	1434	1482	1513	1539	1574	1602	1631	1677	1708	1763	1820	1847	1928	2003	2085	2153	2219	2296	2346	2431	2480	2543	2603	2679	2767	2818	2913	3032	3143	3193	3260	3404	3554	3611	3724	3877	3964	4272	4469	4632	4848	5135	5457	5873	6179	6439	6868	7387	8168	8840	9846	11098	12366	13481	14268	15414	16675	17770	18950	20209	21315	22700	24254	25717	27352	29222	30868	32676	34502	36702	39139	41193	43262	45402	47151	49109	51524	53708	56020	58354	60479	62275	64701	67442	69612	72460	75194	77506	79735	81757	83867	86148	88171	90220	92530	94693	97159	99865	102226	104711	107573	110032	112585	115332	118300	121263	124609	126704	129151	131886	134722	137556	140603	144064	147389	150115	153599	156995	160436	164277	168290	172583	176931	180133	184709	188802	192797	197085	201050	204341	207985	211947	215784	219435	223612	227446	231177	234934	238338	242284	247039	252075	256719	260370	264684	269578	273821	278418	282672	286778	290309	294478	298702	303059	307385	311690	315597	319035	322856	327580	332635	337106			Iraq	33.2232	43.6793	0	0	0	0	0	0	0	0	0	0	0	0	0	0	0	0	0	0	0	0	0	0	0	0	0	0	0	0	0	0	0	0	0	0	0	0	0	0	0	0	0	0	2	2	3	4	6	6	7	7	8	9	10	10	10	11	12	13	17	17	20	23	27	29	36	40	42	42	46	50	52	54	54	56	61	64	65	69	69	70	72	76	78	78	79	80	81	82	82	82	83	83	83	86	86	87	88	90	92	93	94	95	97	98	102	102	102	104	107	109	110	112	115	115	117	121	123	127	131	134	140	147	152	160	163	169	175	179	185	195	205	215	235	256	271	285	318	346	370	392	426	457	496	549	607	652	712	773	856	925	1013	1100	1167	1251	1330	1437	1559	1660	1756	1839	1943	2050	2160	2262	2368	2473	2567	2685	2779	2882	2960	3055	3150	3250	3345	3432	3522	3616	3691	3781	3869	3950	4042	4122	4212	4284	4362	4458	4535	4603	4671	4741	4805	4868	4934	5017	5094	5161	5236	5310	5392	5464	5531	5588	5641	5709	5785	5860	5954	6036	6121	6208	6283	6353	6428	6519	6596	6668	6740	6814	6891	6959	7042	7123	7201	7275	7359	7422	7512	7589	7657	7732	7814	7881	7941	8014	8086	8166	8248	8332	8408	8491	8555	8625	8682	8754	8799			Laos	19.8563	102.495	0	0	0	0	0	0	0	0	0	0	0	0	0	0	0	0	0	0	0	0	0	0	0	0	0	0	0	0	0	0	0	0	0	0	0	0	0	0	0	0	0	0	0	0	0	0	0	0	0	0	0	0	0	0	0	0	0	0	0	0	0	0	0	0	0	0	0	0	0	0	0	0	0	0	0	0	0	0	0	0	0	0	0	1	1	2	2	2	2	2	2	4	4	4	7	7	7	7	7	8	8	9	9	9	9	10	9	9	13	13	13	13	14	14	14	14	14	14	14	14	14	14	14	14	14	14	16	16	16	16	16	16	16	18	18	18	18	18	18	19	19	19	19	19	19	19	19	19	19	19	19	19	19	19	19	19	19	19	19	19	19	19	19	19	19	19	19	19	19	19	19	19	19	19	19	19	19	19	19	19	19	19	19	19	19	19	19	19	19	19	19	19	19	19	19	19	19	19	19	19	19	19	19	19	19	19	19	19	19	19	19	19	20	20	20	20	21	21	21	21	21	21	21	21	21	21	21	21	21	21	21	21	21	21	21	21	22	22	22	22	22	22	22	22	22	22	22
	Ireland	53.1424	-7.6921	0	0	0	0	0	0	0	0	0	0	0	0	0	0	0	0	0	0	0	0	0	0	0	0	0	0	0	0	0	0	0	0	0	0	0	0	0	0	1	1	1	2	6	6	18	18	19	21	34	43	43	90	129	129	169	223	292	557	683	785	906	1125	1329	1564	1819	2121	2415	2615	2910	3235	3447	3849	4273	4604	4994	5364	5709	6074	6574	8089	8928	9655	10647	11479	12547	13271	13980	14758	15251	15652	16040	16671	17607	18184	18561	19262	19648	19877	20253	20612	20833	21176	21506	21772	21983	22248	22385	22541	22760	22996	23135	23242	23401	23827	23956	24048	24112	24200	24251	24315	24391	24506	24582	24639	24698	24735	24803	24841	24876	24929	24990	25062	25066	25111	25142	25163	25183	25201	25207	25215	25231	25238	25250	25295	25303	25321	25334	25341	25355	25368	25374	25379	25383	25391	25396	25405	25414	25437	25439	25462	25473	25477	25489	25498	25509	25527	25531	25538	25542	25565	25589	25611	25628	25638	25670	25683	25698	25730	25750	25760	25766	25802	25819	25826	25845	25869	25881	25892	25929	25942	26027	26065	26109	26162	26208	26253	26303	26372	26470	26644	26712	26768	26801	26838	26929	26995	27191	27257	27313	27499	27547	27676	27755	27908	27969	28116	28201	28363	28453	28578	28720	28760	28811	29025	29114	29206	29303	29534	29672	29774	30080	30164	30360	30571	30730	30985	31192	31549	31799	32023	32271	32538	32933	33121	33444	33675	33994			Ireland	53.1424	-7.6921	0	0	0	0	0	0	0	0	0	0	0	0	0	0	0	0	0	0	0	0	0	0	0	0	0	0	0	0	0	0	0	0	0	0	0	0	0	0	0	0	0	0	0	0	0	0	0	0	0	1	1	1	2	2	2	2	2	3	3	3	4	6	7	9	19	22	36	46	54	71	85	98	120	137	158	174	210	235	263	287	320	334	365	406	444	486	530	571	610	687	730	769	794	1014	1063	1087	1102	1159	1190	1232	1265	1286	1303	1319	1339	1375	1403	1429	1446	1458	1467	1488	1497	1506	1518	1533	1543	1547	1561	1571	1583	1592	1604	1608	1606	1615	1631	1639	1645	1651	1652	1650	1658	1659	1664	1670	1678	1679	1683	1691	1695	1703	1705	1705	1706	1706	1709	1710	1714	1714	1715	1715	1717	1720	1726	1727	1730	1734	1735	1735	1736	1738	1738	1740	1741	1741	1741	1742	1738	1743	1744	1746	1746	1746	1746	1748	1749	1752	1753	1753	1753	1753	1754	1763	1763	1764	1764	1764	1764	1764	1763	1763	1763	1763	1763	1763	1763	1768	1772	1772	1772	1772	1773	1774	1774	1774	1774	1774	1774	1775	1775	1776	1776	1777	1777	1777	1777	1777	1777	1777	1777	1777	1777	1777	1777	1777	1777	1777	1777	1777	1778	1781	1781	1781	1783	1784	1784	1787	1788	1789	1792	1792	1792	1792	1792	1794	1797			Latvia	56.8796	24.6032	0	0	0	0	0	0	0	0	0	0	0	0	0	0	0	0	0	0	0	0	0	0	0	0	0	0	0	0	0	0	0	0	0	0	0	0	0	0	0	0	0	0	0	0	0	0	0	0	1	1	1	1	1	1	1	1	1	1	1	1	1	1	1	1	1	1	1	1	1	1	1	31	1	1	1	16	16	16	16	16	16	16	16	16	44	57	88	88	88	88	133	133	133	267	267	267	267	267	348	348	348	348	348	348	348	464	464	464	464	464	464	627	627	627	662	662	662	662	694	694	694	712	712	712	712	741	741	741	745	745	745	745	760	760	760	781	781	781	781	794	794	818	818	845	845	845	875	875	903	903	903	903	903	903	903	903	932	932	932	932	974	974	988	997	1000	1000	1000	1008	1008	1019	1019	1019	1019	1019	1022	1022	1022	1022	1022	1022	1022	1045	1045	1045	1045	1045	1045	1045	1052	1052	1052	1052	1052	1052	1052	1070	1070	1070	1070	1070	1070	1070	1078	1078	1078	1078	1078	1078	1078	1093	1093	1093	1093	1093	1093	1093	1135	1135	1163	1163	1163	1163	1163	1173	1173	1187	1187	1187	1187	1187	1187	1234	1248	1248	1248	1248	1248	1248	1248	1248	1248	1248	1248	1248	1248	1248	1248
	Israel	31.0461	34.8516	0	0	0	0	0	0	0	0	0	0	0	0	0	0	0	0	0	0	0	0	0	0	0	0	0	0	0	0	0	0	1	1	1	1	1	2	3	4	7	10	10	12	15	20	37	43	61	61	75	79	100	126	155	213	218	250	304	427	529	712	883	1071	1238	2369	2693	3035	3619	4247	4695	5358	6092	6857	7428	7851	8430	8904	9248	9404	9968	10408	10743	11145	11586	12046	12501	12758	12982	13265	13491	13713	13942	14498	14803	15058	15298	15443	15555	15728	15834	15946	16101	16185	16208	16246	16289	16310	16381	16436	16454	16477	16506	16529	16548	16579	16589	16608	16617	16643	16659	16667	16683	16690	16712	16717	16734	16757	16793	16872	16987	17012	17071	17169	17285	17377	17495	17562	17752	17863	18032	18180	18355	18569	18795	18972	19055	19237	19495	19783	20036	20339	20633	20778	21082	21512	22044	22400	22800	23421	23755	24441	25244	26257	27047	28055	29170	29958	30749	32222	33557	34825	36266	37464	38670	40632	42360	44188	46059	47459	49365	50289	52003	54042	56085	57982	59475	60678	61956	63985	66293	68299	70036	70970	72218	72815	74430	76198	77919	79559	80991	82324	83002	84722	86593	88151	89822	91080	92233	92680	94751	96409	97969	99599	100716	101933	102663	104472	106460	108403	110403	112000	113465	114020	116596	118538	121464	124455	126419	128936	130644	133975	137565	141097	145526	148564	152722	155604	160368	164402	170465	175256	179071	183602	187902	190929	193374	204690	212115			Israel	31.0461	34.8516	0	0	0	0	0	0	0	0	0	0	0	0	0	0	0	0	0	0	0	0	0	0	0	0	0	0	0	0	0	0	0	0	0	0	0	0	0	0	0	0	0	0	0	0	0	0	0	0	0	0	0	0	0	0	0	0	0	0	0	1	1	1	3	5	8	12	12	15	16	20	26	36	40	44	49	57	65	73	86	95	101	103	116	123	130	142	151	164	172	177	184	189	192	194	199	201	204	210	215	222	225	229	232	235	238	239	240	245	247	252	258	260	264	265	266	268	272	276	278	279	279	279	279	279	281	281	281	284	284	284	285	285	290	291	291	291	295	298	298	299	299	300	300	300	300	302	302	303	303	304	305	306	307	308	308	309	314	317	318	319	320	322	324	326	330	331	334	342	344	348	351	354	362	365	371	376	384	392	401	409	415	425	430	442	448	457	470	474	486	491	500	512	526	536	546	561	565	576	581	593	600	613	622	639	651	665	674	685	692	708	781	795	809	819	834	847	859	875	884	894	906	919	939	957	969	985	993	1007	1019	1026	1040	1054	1077	1090	1103	1119	1136	1147	1165	1169	1196	1226	1256	1273	1285	1325	1378			Lebanon	33.8547	35.8623	0	0	0	0	0	0	0	0	0	0	0	0	0	0	0	0	0	0	0	0	0	0	0	0	0	0	0	0	0	0	0	0	0	0	0	0	0	0	0	0	0	0	1	1	1	1	1	1	1	1	1	1	1	1	1	3	3	4	4	4	8	8	8	20	23	27	30	30	35	37	43	46	50	54	54	60	62	62	67	76	77	80	80	80	85	86	86	99	102	103	108	113	140	140	143	145	145	145	150	150	192	197	200	200	206	206	220	223	234	234	234	234	236	236	246	247	247	251	251	251	663	663	667	688	688	689	692	699	705	708	712	715	719	724	731	768	768	768	779	795	832	845	853	868	868	875	889	907	944	960	1006	1068	1077	1098	1103	1144	1144	1153	1153	1170	1183	1223	1242	1292	1304	1311	1311	1348	1368	1368	1402	1402	1420	1423	1452	1455	1485	1485	1485	1515	1562	1577	1607	1619	1666	1671	1692	1709	1710	1753	1753	1761	1761	1795	1837	1837	1880	1974	2042	2043	2127	2290	2377	2407	2496	2551	2650	2724	2809	2852	2928	3040	3204	3346	3625	3704	3723	3955	4133	4260	4484	4693	4811	4988	5195	5338	5592	5868	6139	6430	6722	7024	7312	7312	7936	8334	8765	9216	9634	10217	10739	11440	12047	12507	12878	13527	14112
	Italy	41.8719	12.5674	0	0	0	0	0	0	0	0	0	2	2	2	2	2	2	2	3	3	3	3	3	3	3	3	3	3	3	3	3	3	20	62	155	229	322	453	655	888	1128	1694	2036	2502	3089	3858	4636	5883	7375	9172	10149	12462	15113	17660	21157	24747	27980	31506	35713	41035	47021	53578	59138	63927	69176	74386	80589	86498	92472	97689	101739	105792	110574	115242	119827	124632	128948	132547	135586	139422	143626	147577	152271	156363	159516	162488	165155	168941	172434	175925	178972	181228	183957	187327	189973	192994	195351	197675	199414	201505	203591	205463	207428	209328	210717	211938	213013	214457	215858	217185	218268	219070	219814	221216	222104	223096	223885	224760	225435	225886	226699	227364	228006	228658	229327	229858	230158	230555	231139	231732	232248	232664	232997	233197	233515	233836	234013	234531	234801	234998	235278	235561	235763	236142	236305	236651	236989	237290	237500	237828	238159	238011	238275	238499	238720	238833	239410	239706	239961	240136	240310	240436	240578	240760	240961	241184	241419	241611	241819	241956	242149	242363	242639	242827	243061	243230	243344	243506	243736	243967	244216	244434	244624	244752	245032	245338	245590	245864	246118	246286	246488	246776	247158	247537	247832	248070	248229	248419	248803	249204	249756	250103	250566	250825	251237	251713	252235	252809	253438	253915	254235	254636	255278	256118	257065	258136	259345	260298	261174	262540	263949	265409	266853	268218	269214	270189	271515	272912	274644	276338	277634	278784	280153	281583	283180	284796	286297	287753	288761	289990	291442	293025	294932	296569	298156	299506	300897	302537	304323			Italy	41.8719	12.5674	0	0	0	0	0	0	0	0	0	0	0	0	0	0	0	0	0	0	0	0	0	0	0	0	0	0	0	0	0	0	1	2	3	7	10	12	17	21	29	34	52	79	107	148	197	233	366	463	631	827	1016	1266	1441	1809	2158	2503	2978	3405	4032	4825	5476	6077	6820	7503	8215	9134	10023	10779	11591	12428	13155	13915	14681	15362	15887	16523	17127	17669	18279	18849	19468	19899	20465	21067	21645	22170	22745	23227	23660	24114	24648	25085	25549	25969	26384	26644	26977	27359	27682	27967	28236	28710	28884	29079	29315	29684	29958	30201	30395	30560	30739	30911	31106	31368	31610	31763	31908	32007	32169	32330	32486	32616	32735	32785	32877	32955	33072	33142	33229	33340	33415	33475	33530	33601	33689	33774	33846	33899	33964	34043	34114	34167	34223	34301	34345	34371	34405	34448	34514	34561	34610	34634	34657	34675	34644	34678	34708	34716	34738	34744	34767	34788	34818	34833	34854	34861	34869	34899	34914	34926	34938	34945	34954	34967	34984	34997	35017	35028	35042	35045	35058	35073	35082	35092	35097	35102	35107	35112	35123	35129	35132	35141	35146	35154	35166	35171	35181	35187	35190	35203	35205	35209	35215	35225	35231	35234	35392	35396	35400	35405	35412	35418	35427	35430	35437	35441	35445	35458	35463	35472	35473	35477	35483	35491	35497	35507	35518	35534	35541	35553	35563	35577	35587	35597	35603	35610	35624	35633	35645	35658	35668	35692	35707	35724	35738	35758	35781			Lesotho	-29.61	28.2336	0	0	0	0	0	0	0	0	0	0	0	0	0	0	0	0	0	0	0	0	0	0	0	0	0	0	0	0	0	0	0	0	0	0	0	0	0	0	0	0	0	0	0	0	0	0	0	0	0	0	0	0	0	0	0	0	0	0	0	0	0	0	0	0	0	0	0	0	0	0	0	0	0	0	0	0	0	0	0	0	0	0	0	0	0	0	0	0	0	0	0	0	0	0	0	0	0	0	0	0	0	0	0	0	0	0	0	0	0	0	0	0	0	0	0	0	0	0	0	0	0	0	0	0	0	0	0	1	1	1	1	1	1	2	2	2	2	2	2	2	2	2	2	2	2	2	2	2	2	2	2	2	2	2	2	2	4	4	4	4	4	11	11	11	11	11	11	11	11	20	26	26	32	33	48	48	48	69	69	69	69	69	69	69	69	69	128	128	128	141	144	144	171	173	173	174	174	175	175	175	175	175	175	175	271	271	271	271	271	271	271	423	472	472	472	472	472	526	526	526	526	528	528	528	528	528	528	528	528	528	528	528	528	528	528	528	528	687	687	687	754	754	754	754	754	766	782
	Jamaica	18.1096	-77.2975	0	0	0	0	0	0	0	0	0	0	0	0	0	0	0	0	0	0	0	0	0	0	0	0	0	0	0	0	0	0	0	0	0	0	0	0	0	0	0	0	0	0	0	0	0	0	0	0	0	1	2	8	8	10	10	12	13	15	16	16	19	19	21	26	26	26	30	32	36	36	44	47	47	53	58	58	63	63	63	63	65	69	73	73	125	143	143	163	173	223	223	233	257	288	305	350	364	364	396	422	432	463	469	471	473	478	488	490	490	502	505	507	509	509	511	517	520	520	520	529	534	544	550	552	556	564	569	569	575	581	586	588	590	591	591	595	596	598	599	605	605	611	614	615	617	621	621	626	638	652	657	659	665	670	678	684	686	690	696	698	702	707	715	721	728	732	737	745	751	753	753	758	758	759	762	763	765	768	774	790	809	810	816	821	831	837	842	853	855	856	864	878	883	894	905	920	928	958	987	1003	1023	1031	1047	1065	1071	1082	1082	1113	1129	1146	1192	1290	1346	1346	1529	1612	1732	1804	1870	2011	2113	2357	2459	2459	2683	2896	2964	3024	3103	3183	3323	3437	3511	3511	3623	3771	3933	4042	4164	4374	4571	4758	4988	5143	5270	5395	5588			Jamaica	18.1096	-77.2975	0	0	0	0	0	0	0	0	0	0	0	0	0	0	0	0	0	0	0	0	0	0	0	0	0	0	0	0	0	0	0	0	0	0	0	0	0	0	0	0	0	0	0	0	0	0	0	0	0	0	0	0	0	0	0	0	0	1	1	1	1	1	1	1	1	1	1	1	1	1	3	3	3	3	3	3	3	4	4	4	4	4	4	4	5	5	5	5	5	5	6	6	6	7	7	7	7	7	7	8	8	8	9	9	9	9	9	9	9	9	9	9	9	9	9	9	9	9	9	9	9	9	9	9	9	9	9	9	9	9	9	9	9	10	10	10	10	10	10	10	10	10	10	10	10	10	10	10	10	10	10	10	10	10	10	10	10	10	10	10	10	10	10	10	10	10	10	10	10	10	10	10	10	10	10	10	10	10	10	10	10	10	10	10	10	10	10	10	10	10	10	10	10	12	12	12	12	12	13	13	14	14	14	14	14	14	14	14	14	14	14	15	16	16	16	16	19	19	19	19	20	21	21	21	24	29	30	32	33	34	36	38	40	40	40	42	44	46	46	51	55	60	67	70	75	76	77			Liberia	6.42805	-9.4295	0	0	0	0	0	0	0	0	0	0	0	0	0	0	0	0	0	0	0	0	0	0	0	0	0	0	0	0	0	0	0	0	0	0	0	0	0	0	0	0	0	0	0	0	0	0	0	0	0	0	0	0	0	0	0	0	0	0	0	0	0	0	0	0	0	0	0	0	0	0	0	0	0	3	3	3	3	3	3	3	3	3	4	4	4	4	7	7	7	7	7	20	20	25	25	25	25	45	45	45	45	48	58	58	58	75	79	79	79	79	85	85	101	105	108	116	120	123	125	128	131	136	136	139	141	144	144	144	146	148	157	159	167	169	175	176	185	194	195	199	200	206	210	214	219	221	222	240	250	250	254	254	260	270	270	278	285	291	298	312	324	335	338	346	369	377	377	394	395	398	400	420	423	439	439	447	486	496	519	534	547	575	592	613	621	631	641	646	646	664	667	670	673	673	696	698	699	705	705	714	723	725	736	738	738	738	788	788	803	803	803	803	803	816	816	819	821	832	832	832	872	872	872	1158	1162	1163	1163	1163	1182	1190	1194	1194	1194	1199	1210	1210	1213	1214	1214	1214	1214	1216	1216	1218	1218	1219	1221
	Japan	36.2048	138.253	2	2	2	2	4	4	7	7	11	15	20	20	20	22	23	23	23	24	24	26	27	28	33	43	54	60	67	79	85	95	112	137	149	160	173	192	218	236	245	259	278	298	333	365	420	466	499	527	585	640	696	733	795	826	843	893	928	968	1022	1059	1104	1144	1217	1314	1416	1530	1728	1907	2001	2255	2535	2818	3154	3525	3876	4110	4485	5020	5614	6250	6951	7473	7773	8277	8835	9398	9958	10548	10914	11258	11641	12037	12469	12854	13186	13405	13576	13860	14076	14284	14558	14861	15061	15229	15354	15455	15553	15640	15755	15824	15861	15948	15998	16096	16148	16202	16226	16259	16287	16321	16362	16385	16410	16451	16472	16502	16528	16598	16673	16716	16751	16787	16837	16867	16911	16958	17000	17039	17060	17111	17146	17187	17250	17293	17369	17439	17484	17530	17588	17658	17725	17780	17820	17879	17963	18055	18162	18254	18366	18476	18615	18838	19055	19185	19461	19668	19848	20055	20261	20617	21044	21430	21841	22125	22437	23172	23510	24104	24946	25446	25706	26463	27136	28114	28883	29684	30548	31142	32116	33382	35144	36234	37804	39116	40099	41347	42686	44167	45764	47342	48782	49617	50302	51288	52471	53818	55051	56074	56717	57636	58728	59900	60949	61916	62658	63158	63888	64779	65653	66499	67353	67958	68396	69023	69619	70278	70866	71467	71918	72213	72724	73264	73916	74558	75206	75646	75914	76446	76997	77488	78061	78662	79142	79462	79773	80009	80490			Japan	36.2048	138.253	0	0	0	0	0	0	0	0	0	0	0	0	0	0	0	0	0	0	0	0	0	0	1	1	1	1	1	2	2	2	2	2	2	2	3	3	4	5	6	6	6	6	7	7	7	7	8	10	13	15	19	21	22	24	30	30	32	33	34	36	40	41	42	45	47	53	56	63	65	67	72	75	81	87	93	96	98	105	113	125	138	147	156	170	186	204	217	236	255	275	303	323	351	360	379	395	417	436	454	481	510	536	560	582	593	605	617	634	654	666	685	707	726	742	760	778	787	796	805	818	826	836	845	852	857	863	870	881	887	894	898	899	902	905	911	916	915	917	920	920	922	922	924	927	927	929	934	935	935	951	955	955	955	965	967	971	971	971	972	972	972	976	977	977	977	977	978	981	982	982	982	982	983	984	984	984	985	985	986	986	988	988	990	992	994	996	998	998	1001	1001	1007	1008	1012	1013	1018	1023	1028	1034	1042	1042	1047	1052	1058	1066	1073	1080	1093	1103	1112	1135	1148	1157	1175	1179	1188	1201	1219	1230	1241	1251	1271	1285	1298	1313	1327	1334	1352	1361	1366	1377	1398	1412	1416	1428	1441	1448	1455	1463	1481	1490	1500	1504	1508	1518	1519	1525	1540			Libya	26.3351	17.2283	0	0	0	0	0	0	0	0	0	0	0	0	0	0	0	0	0	0	0	0	0	0	0	0	0	0	0	0	0	0	0	0	0	0	0	0	0	0	0	0	0	0	0	0	0	0	0	0	0	0	0	0	0	0	0	0	0	0	0	0	0	0	0	0	0	0	0	0	0	1	0	0	0	0	0	1	1	8	8	8	8	9	9	9	9	11	11	11	11	15	15	15	15	18	18	18	18	18	18	18	18	22	22	23	23	24	24	24	24	24	28	28	28	28	28	28	35	35	35	35	35	38	39	39	40	40	40	41	41	50	52	52	52	52	52	52	52	52	57	58	59	59	59	62	63	70	76	78	81	83	98	103	116	132	138	140	142	171	196	206	209	223	224	230	258	261	269	295	306	307	307	340	341	367	370	373	379	380	385	418	441	479	489	501	504	510	553	577	579	596	604	618	619	623	625	633	640	652	660	691	701	724	740	778	816	848	894	933	969	1003	1018	1047	1053	1085	1085	1096	1112	1152	1209	1310	1333	1410	1459	1676	1746	1856	1910	2025	2081	2126	2247	2329	2420	2506	12100	12183	12762	13252	13498	13908	14207	14679	15068	15384	15913	16430	16842
	Jordan	31.24	36.51	0	0	0	0	0	0	0	0	0	0	0	0	0	0	0	0	0	0	0	0	0	0	0	0	0	0	0	0	0	0	0	0	0	0	0	0	0	0	0	0	0	1	1	1	1	1	1	1	1	1	1	1	1	8	17	34	52	69	85	85	112	127	154	172	212	235	246	259	268	274	278	299	310	323	345	349	353	358	372	372	381	389	391	397	401	402	407	413	417	425	428	435	437	441	444	447	449	449	451	453	459	460	461	465	471	473	494	508	522	540	562	576	582	586	596	607	613	629	649	672	684	700	704	708	711	718	720	728	730	734	739	746	755	757	765	784	795	808	831	845	863	890	915	953	961	979	981	987	1001	1008	1015	1033	1042	1047	1071	1086	1104	1111	1121	1128	1132	1133	1136	1147	1150	1164	1167	1169	1169	1169	1173	1176	1179	1183	1198	1201	1206	1209	1214	1218	1223	1113	1120	1131	1146	1154	1168	1176	1182	1187	1191	1193	1208	1213	1218	1224	1231	1232	1237	1246	1252	1268	1283	1303	1320	1329	1339	1378	1398	1438	1482	1498	1532	1576	1609	1639	1716	1756	1801	1869	1893	1966	2034	2097	2161	2233	2301	2353	2411	2478	2581	2659	2739	2945	3062	3314	3528	3677	3852	4131	4344	4540	4779	5045	5679	6042	6591			Jordan	31.24	36.51	0	0	0	0	0	0	0	0	0	0	0	0	0	0	0	0	0	0	0	0	0	0	0	0	0	0	0	0	0	0	0	0	0	0	0	0	0	0	0	0	0	0	0	0	0	0	0	0	0	0	0	0	0	0	0	0	0	0	0	0	0	0	0	0	0	1	1	3	5	5	5	5	5	5	5	6	6	6	7	7	7	7	7	7	7	7	7	7	7	7	7	7	7	7	7	7	7	8	8	8	8	9	9	9	9	9	9	9	9	9	9	9	9	9	9	9	9	9	9	9	9	9	9	9	9	9	9	9	9	9	9	9	9	9	9	9	9	9	9	9	9	9	9	9	9	9	9	9	9	9	9	9	9	9	9	9	9	9	9	9	9	9	9	10	10	10	10	10	10	10	10	10	10	10	10	10	10	10	11	11	11	11	11	11	11	11	11	11	11	11	11	11	11	11	11	11	11	11	11	11	11	11	11	11	11	11	11	11	11	11	11	11	11	11	12	14	14	15	15	15	15	15	15	15	15	15	16	16	16	17	19	19	20	21	22	24	26	26	26	26	29	30	30	32	33	35	36			Liechtenstein	47.14	9.55	0	0	0	0	0	0	0	0	0	0	0	0	0	0	0	0	0	0	0	0	0	0	0	0	0	0	0	0	0	0	0	0	0	0	0	0	0	0	0	0	0	0	0	0	0	0	0	0	0	0	1	1	1	1	1	1	1	1	1	4	4	5	7	7	12	19	28	28	37	44	46	50	51	55	56	58	61	61	66	70	72	77	77	77	77	77	77	77	78	78	78	79	79	79	79	79	79	80	80	80	80	80	80	80	80	81	81	81	81	81	81	81	81	81	81	81	81	81	81	81	81	81	81	81	81	81	81	81	81	81	81	81	81	81	81	81	81	81	81	81	81	81	81	81	81	81	81	81	81	81	81	81	81	81	81	81	81	81	81	81	81	81	81	81	81	81	81	81	81	81	81	81	82	82	82	83	83	83	83	83	83	83	81	81	81	81	81	81	81	85	85	85	85	85	85	85	85	85	85	85	85	85	87	87	87	87	87	87	87	88	88	88	88	88	88	90	94	94	96	96	97	97	97	97	97	97	97	97	97	97	97	105	105	105	105	105	105	105	105	108	108	109	109	110	110	110	110
	Kazakhstan	48.0196	66.9237	0	0	0	0	0	0	0	0	0	0	0	0	0	0	0	0	0	0	0	0	0	0	0	0	0	0	0	0	0	0	0	0	0	0	0	0	0	0	0	0	0	0	0	0	0	0	0	0	0	0	0	4	6	9	10	33	35	44	49	53	60	62	72	81	111	150	228	284	302	343	380	435	464	531	584	662	697	727	781	812	865	951	1091	1232	1295	1402	1546	1615	1676	1852	1995	2135	2289	2482	2601	2717	2835	3027	3138	3402	3597	3857	3920	4049	4205	4422	4578	4834	4975	5090	5207	5279	5417	5571	5689	5850	6157	6751	6751	6969	7234	7919	7919	8531	8969	8969	9304	9576	9932	10382	10858	11308	11571	12067	12067	12312	12511	12694	12859	13074	13319	13872	13872	14238	14496	15192	15542	15877	15877	16779	17225	17732	18231	18765	19285	19750	20319	20319	21327	21819	22308	41065	42574	45719	47171	48574	49683	51059	51059	54747	56455	58253	58253	61755	63514	65188	66895	68703	68703	71838	73468	75153	75153	78486	80226	81720	83122	84648	86192	87664	89078	90367	90367	92662	93820	94882	95942	96922	97829	98701	99442	100164	100855	101372	101848	102287	102696	103033	103300	103571	103815	104071	104313	104543	104718	104902	105075	105243	105408	105558	105684	105795	105872	105944	106032	106121	106225	106301	106361	106425	106498	106584	106661	106729	106803	106855	106920	106984	107056	107134	107199	107262	107307	107374	107450	107529	107590			Kazakhstan	48.0196	66.9237	0	0	0	0	0	0	0	0	0	0	0	0	0	0	0	0	0	0	0	0	0	0	0	0	0	0	0	0	0	0	0	0	0	0	0	0	0	0	0	0	0	0	0	0	0	0	0	0	0	0	0	0	0	0	0	0	0	0	3	0	0	0	0	0	1	1	1	1	1	2	3	3	6	5	6	6	6	7	8	10	10	10	12	14	16	17	17	17	17	19	19	19	20	25	25	25	25	25	25	25	25	25	27	29	29	30	30	31	31	31	32	32	32	32	34	34	34	35	35	35	35	35	35	35	35	37	37	37	37	38	40	41	44	48	52	52	53	56	56	61	67	67	70	73	77	81	88	97	100	113	118	120	127	134	136	140	150	166	178	188	188	188	188	188	188	188	264	264	264	264	264	264	375	375	375	375	375	375	375	375	585	585	585	585	585	585	585	585	793	793	793	793	793	793	793	1058	1058	1058	1058	1058	1058	1058	1269	1269	1269	1269	1269	1269	1269	1415	1415	1415	1415	1415	1415	1415	1523	1523	1523	1523	1523	1523	1523	1588	1588	1588	1588	1588	1588	1588	1634	1634	1634	1634	1634	1634	1634	1671	1671	1671	1671	1671	1671	1671	1699	1699	1699			Lithuania	55.1694	23.8813	0	0	0	0	0	0	0	0	0	0	0	0	0	0	0	0	0	0	0	0	0	0	0	0	0	0	0	0	0	0	0	0	0	0	0	0	0	0	0	0	0	0	0	0	0	0	0	0	0	0	0	0	0	1	1	1	1	1	1	1	1	1	1	1	1	1	1	1	7	7	7	7	7	7	7	8	8	8	8	54	54	97	101	101	138	178	210	228	242	242	298	357	399	430	460	467	474	536	563	589	594	632	635	638	678	718	739	765	828	828	833	850	908	934	965	988	997	997	1025	1049	1049	1111	1135	1138	1138	1165	1184	1193	1216	1229	1236	1236	1249	1260	1273	1302	1321	1328	1331	1338	1369	1372	1400	1416	1427	1429	1441	1447	1449	1462	1470	1475	1475	1483	1484	1494	1501	1503	1503	1512	1515	1524	1536	1539	1545	1545	1547	1547	1552	1564	1569	1579	1571	1571	1571	1582	1593	1595	1600	1600	1601	1601	1607	1611	1616	1616	1616	1620	1623	1643	1643	1644	1644	1644	1645	1647	1650	1656	1658	1668	1670	1670	1679	1683	1689	1691	1704	1704	1705	1733	1739	1747	1755	1766	1766	1766	1785	1794	1802	1816	1833	1837	1840	1857	1874	1901	1920	1952	1954	1955	1994	2008	2030	2049	2070	2070	2071	2094	2125	2149	2181	2197	2198	2199	2225	2246	2253
	Kenya	-0.0236	37.9062	0	0	0	0	0	0	0	0	0	0	0	0	0	0	0	0	0	0	0	0	0	0	0	0	0	0	0	0	0	0	0	0	0	0	0	0	0	0	0	0	0	0	0	0	0	0	0	0	0	0	0	1	1	3	3	3	3	7	7	7	15	16	25	28	31	31	38	42	50	59	81	110	122	126	142	158	172	179	184	189	191	197	208	216	225	234	246	262	270	281	296	303	320	336	343	355	363	374	384	396	411	435	465	490	535	582	607	621	649	672	700	715	737	758	781	830	887	912	963	1029	1109	1161	1192	1214	1286	1348	1471	1618	1745	1888	1962	2021	2093	2216	2340	2474	2600	2767	2872	2989	3094	3215	3305	3457	3594	3727	3860	4044	4257	4374	4478	4738	4797	4952	5206	5384	5533	5811	6070	6190	6366	6673	6941	7188	7577	7886	8067	8250	8528	8975	9448	9726	10105	10294	10791	11252	11673	12062	12750	13353	13771	14168	14805	15601	16268	16643	17603	17975	18581	19125	19913	20636	21363	22053	22597	23202	23873	24411	25138	25837	26436	26928	27425	28104	28754	29334	29849	30120	30365	30636	31015	31441	31763	32118	32364	32557	32803	33016	33389	33630	33794	34057	34201	34315	34493	34705	34884	35020	35103	35205	35356	35460	35603	35793	35969	36157	36205	36301	36301	36576	36724	36829	36981	37079	37218	37348	37489			Kenya	-0.0236	37.9062	0	0	0	0	0	0	0	0	0	0	0	0	0	0	0	0	0	0	0	0	0	0	0	0	0	0	0	0	0	0	0	0	0	0	0	0	0	0	0	0	0	0	0	0	0	0	0	0	0	0	0	0	0	0	0	0	0	0	0	0	0	0	0	0	1	1	1	1	1	1	1	3	4	4	4	6	6	6	7	7	7	8	9	9	10	11	11	12	14	14	14	14	14	14	14	14	14	14	15	17	21	22	24	24	24	26	29	29	30	32	33	36	40	42	45	50	50	50	50	50	50	50	50	51	52	52	55	58	62	63	64	69	71	74	78	79	83	84	85	88	89	92	96	100	103	104	105	107	117	119	121	123	125	128	130	132	137	141	143	144	148	149	152	154	159	160	164	167	169	173	181	184	185	197	202	209	217	222	225	234	238	250	260	263	274	278	280	285	299	311	325	341	364	369	382	388	391	399	413	418	420	423	438	456	460	465	472	474	482	487	506	516	532	542	548	554	559	564	567	567	572	574	577	577	581	585	589	594	597	599	599	607	612	616	619	622	624	634	634	642	646	646	648	650	659	664	669			Luxembourg	49.8153	6.1296	0	0	0	0	0	0	0	0	0	0	0	0	0	0	0	0	0	0	0	0	0	0	0	0	0	0	0	0	0	0	0	0	0	0	0	0	0	0	0	0	0	0	0	0	0	0	0	0	0	0	0	0	0	0	0	0	0	0	0	0	6	6	6	6	6	40	40	40	40	80	80	80	500	500	500	500	500	500	500	500	500	500	500	500	526	552	579	601	627	637	670	711	728	3007	3088	3104	3123	3123	3134	3213	3213	3318	3379	3405	3412	3452	3505	3526	3550	3586	3602	3610	3629	3665	3682	3699	3702	3715	3718	3728	3741	3748	3758	3767	3781	3783	3791	3803	3815	3815	3833	3845	3848	3861	3874	3885	3888	3899	3901	3902	3904	3910	3918	3922	3929	3931	3933	3935	3940	3944	3951	3956	3959	3959	3965	3968	3968	3978	3978	3997	3998	4003	4012	4016	4016	4016	4016	4056	4056	4056	4086	4086	4086	4183	4195	4247	4275	4333	4333	4333	4464	4479	4530	4591	4647	4647	4647	4825	4855	4959	5027	5192	5192	5192	5498	5537	5623	5750	5848	5848	5848	6170	6222	6262	6414	6500	6500	6500	6739	6753	6813	6903	6969	6969	6969	7106	7114	7140	5854	5909	5942	5967	5984	5990	6015	6074	6126	6126	6126	6126	6266	6292	6367	6367	6421	6421	6555	6561	6593	6641	6703	6703	6703	6839	6848	6862	6910
	Korea, South	35.9078	127.767	1	1	2	2	3	4	4	4	4	11	12	15	15	16	19	23	24	24	25	27	28	28	28	28	28	29	30	31	31	104	204	433	602	833	977	1261	1766	2337	3150	3736	4335	5186	5621	6088	6593	7041	7314	7478	7513	7755	7869	7979	8086	8162	8236	8320	8413	8565	8652	8799	8961	8961	9037	9137	9241	9332	9478	9583	9661	9786	9887	9976	10062	10156	10237	10284	10331	10384	10423	10450	10480	10512	10537	10564	10591	10613	10635	10653	10661	10674	10683	10694	10708	10718	10728	10738	10752	10761	10765	10774	10780	10793	10801	10804	10806	10810	10822	10840	10874	10909	10936	10962	10991	11018	11037	11050	11065	11078	11110	11122	11142	11165	11190	11206	11225	11265	11344	11402	11441	11468	11503	11541	11590	11629	11668	11719	11776	11814	11852	11902	11947	12003	12051	12085	12121	12155	12198	12257	12306	12373	12421	12438	12484	12535	12563	12602	12653	12715	12757	12800	12850	12904	12967	13030	13091	13137	13181	13244	13293	13338	13373	13417	13479	13512	13551	13612	13672	13711	13745	13771	13816	13879	13938	13979	14092	14150	14175	14203	14251	14269	14305	14336	14366	14389	14423	14456	14499	14519	14562	14598	14626	14660	14714	14770	14873	15039	15318	15515	15761	16058	16346	16670	17002	17399	17665	17945	18265	18706	19077	19400	19699	19947	20182	20449	20644	20842	21010	21177	21296	21432	21588	21743	21919	22055	22176	22285	22391	22504	22657	22783	22893	22975	23045	23106	23216	23341	23455			Korea, South	35.9078	127.767	0	0	0	0	0	0	0	0	0	0	0	0	0	0	0	0	0	0	0	0	0	0	0	0	0	0	0	0	0	1	2	2	6	8	10	12	13	13	16	17	28	28	35	35	42	44	50	53	54	60	66	66	72	75	75	81	84	91	94	102	111	111	120	126	131	139	144	152	158	162	165	169	174	177	183	186	192	200	204	208	211	214	217	222	225	229	230	232	234	236	237	238	240	240	242	243	244	246	247	248	250	250	252	254	255	256	256	256	256	256	258	259	260	260	262	262	263	263	263	264	264	266	266	267	269	269	269	269	269	270	271	272	273	273	273	273	273	273	274	276	276	277	277	277	277	278	279	280	280	280	280	280	281	281	282	282	282	282	282	282	282	282	282	283	283	284	285	285	287	288	288	289	289	289	289	291	293	294	295	296	296	297	297	298	298	298	299	300	300	300	301	301	301	301	301	302	302	303	304	305	305	305	305	305	305	305	305	305	306	306	307	309	309	309	309	310	312	313	316	321	323	324	324	326	329	331	333	334	336	341	344	346	350	355	358	363	367	367	372	377	378	383	385	388	388	393	395			MS Zaandam	0	0	0	0	0	0	0	0	0	0	0	0	0	0	0	0	0	0	0	0	0	0	0	0	0	0	0	0	0	0	0	0	0	0	0	0	0	0	0	0	0	0	0	0	0	0	0	0	0	0	0	0	0	0	0	0	0	0	0	0	0	0	0	0	0	0	0	0	0	0	0	0	0	0	0	0	0	0	0	0	0	0	0	0	0	0	0	0	0	0	0	0	0	0	0	0	0	0	0	0	0	0	0	0	0	0	0	0	0	0	0	0	0	0	0	0	0	0	0	0	0	0	0	0	0	0	0	0	0	0	0	0	0	0	0	0	0	0	0	0	0	0	0	0	0	0	0	0	0	0	0	0	0	0	0	0	0	0	0	0	0	0	0	0	0	0	0	0	0	0	0	0	0	0	0	0	0	0	0	0	0	0	0	0	0	0	0	0	0	0	0	0	0	0	0	0	0	0	0	0	0	0	0	0	0	0	0	0	0	0	0	0	0	0	0	0	0	0	0	0	0	0	0	0	0	0	0	0	0	0	0	0	0	0	0	0	0	0	0	0	0	0	0	0	0	0	0	0	0
	Kosovo	42.6026	20.903	0	0	0	0	0	0	0	0	0	0	0	0	0	0	0	0	0	0	0	0	0	0	0	0	0	0	0	0	0	0	0	0	0	0	0	0	0	0	0	0	0	0	0	0	0	0	0	0	0	0	0	0	2	5	13	16	19	20	21	24	31	33	61	63	71	86	88	91	94	106	112	125	126	135	140	145	165	184	224	227	250	283	362	377	387	423	449	480	510	561	598	604	630	669	703	731	763	780	790	799	806	813	823	851	855	856	860	861	862	870	884	895	919	927	945	955	978	985	988	989	1003	1004	1025	1032	1038	1038	1047	1048	1052	1064	1070	1083	1110	1123	1142	1147	1158	1194	1234	1263	1269	1298	1326	1384	1437	1486	1615	1756	1833	1916	1998	2073	2169	2216	2268	2363	2432	2494	2590	2677	2799	2878	2991	3064	3178	3356	3508	3703	3886	4100	4307	4512	4715	4931	5118	5237	5369	5472	5617	5735	5877	6045	6286	6467	6680	6917	7137	7413	7652	7846	8104	8104	8104	8799	9049	9274	9274	9688	9869	9869	9869	10419	10419	10419	10795	11130	11275	11275	11275	11545	11545	11545	12168	12168	12448	12448	12683	12683	12683	12683	12683	12683	12683	12683	12683	12683	12683	12683	12683	12683	12683	12683	12683	12683	12683	12683	12683	12683	12683	12683	12683	12683	12683	12683	12683	12683	12683			Kosovo	42.6026	20.903	0	0	0	0	0	0	0	0	0	0	0	0	0	0	0	0	0	0	0	0	0	0	0	0	0	0	0	0	0	0	0	0	0	0	0	0	0	0	0	0	0	0	0	0	0	0	0	0	0	0	0	0	0	0	0	0	0	0	0	0	0	1	1	1	1	1	1	1	1	1	1	1	1	1	1	1	3	5	6	7	7	7	7	8	8	9	11	12	12	12	15	18	18	19	19	20	21	22	22	22	22	22	22	22	26	26	26	27	28	28	28	28	29	29	29	29	29	29	29	29	29	29	29	29	30	30	30	30	30	30	30	30	30	30	30	30	30	30	31	31	31	31	31	31	32	33	33	34	34	34	34	35	36	37	38	40	42	44	48	49	49	51	54	55	58	66	75	79	82	86	94	97	101	102	108	112	118	124	130	135	139	144	150	158	164	169	177	185	192	196	212	212	212	249	256	296	296	300	303	303	303	341	341	341	365	381	390	390	390	390	390	390	448	448	467	467	488	488	488	488	488	488	488	488	488	488	488	488	488	488	488	488	488	488	488	488	488	488	488	488	488	488	488	488	488	488	488			Madagascar	-18.7669	46.8691	0	0	0	0	0	0	0	0	0	0	0	0	0	0	0	0	0	0	0	0	0	0	0	0	0	0	0	0	0	0	0	0	0	0	0	0	0	0	0	0	0	0	0	0	0	0	0	0	0	0	0	0	0	0	0	0	0	0	0	0	0	0	0	0	0	0	0	0	0	0	0	0	0	0	2	2	7	11	11	11	11	20	21	23	29	33	33	35	39	41	44	52	58	61	62	71	75	82	90	92	94	97	98	99	101	101	101	101	101	101	101	101	107	108	112	114	114	119	119	131	131	135	138	142	147	147	151	154	164	165	168	174	185	195	200	201	212	233	254	274	296	312	344	362	367	384	417	450	463	498	618	655	692	732	779	823	862	907	944	966	994	1006	1040	1057	1078	1108	1135	1187	1761	1950	2183	2287	2378	2494	2646	2811	2951	3108	3339	3498	3788	4286	4662	5160	5522	5579	5579	6260	6613	7117	7461	7807	8109	8444	8825	9286	9798	10148	10412	10604	10816	11011	11276	11529	11780	12011	12232	12424	12603	12767	12921	13038	13206	13332	13355	13436	13492	13582	13686	13709	13753	13802	13832	13915	13965	14031	14075	14113	14139	14184	14219	14243	14295	14320	14349	14368	14411	14452	14482	14547	14587	14630	14646	14682	14743	14788	14833
	Kuwait	29.3117	47.4818	0	0	0	0	0	0	0	0	0	0	0	0	0	0	0	0	0	0	0	0	0	0	0	0	0	0	0	0	0	0	0	0	0	1	11	26	43	45	45	45	56	56	56	58	58	61	64	64	69	72	80	80	104	112	123	130	142	148	159	176	188	189	191	195	208	225	235	255	266	289	317	342	417	479	556	665	743	855	910	993	1154	1234	1300	1355	1405	1524	1658	1751	1915	1995	2080	2248	2399	2614	2892	3075	3288	3440	3740	4024	4377	4619	4983	5278	5804	6289	6567	7208	7623	8688	9286	10277	11028	11975	12860	13802	14850	15691	16764	17568	18609	19564	20464	21302	21967	22575	23267	24112	25184	26192	27043	27762	28649	29359	29921	30644	31131	31848	32510	33140	33823	34432	34952	35466	35920	36431	36958	37533	38074	38678	39145	39650	40291	41033	41879	42788	43703	44391	44942	45524	46195	46940	47859	48672	49303	49941	50644	51245	52007	52840	53580	54058	54894	55508	56174	56877	57668	58221	58904	59204	59763	60434	61185	61872	62625	63309	63773	64379	65149	65903	66529	66957	67448	67911	68299	68774	69425	70045	70727	71199	71713	72400	73068	73785	74486	75185	75697	76205	76827	77470	78145	78767	79269	79957	80528	80960	81573	82271	82945	83578	84224	84636	85109	85811	86478	87378	88243	88963	89582	90387	91244	92082	92822	93475	94211	94764	95472	96301	96999	97824	98528	99049	99434	99964	100683	101299	101851			Kuwait	29.3117	47.4818	0	0	0	0	0	0	0	0	0	0	0	0	0	0	0	0	0	0	0	0	0	0	0	0	0	0	0	0	0	0	0	0	0	0	0	0	0	0	0	0	0	0	0	0	0	0	0	0	0	0	0	0	0	0	0	0	0	0	0	0	0	0	0	0	0	0	0	0	0	0	0	0	0	1	1	1	1	1	1	1	1	1	2	3	3	3	5	6	7	9	11	13	14	15	19	20	22	23	24	26	30	33	38	40	40	42	44	47	49	58	65	75	82	88	96	107	112	118	121	124	129	138	148	156	165	172	175	185	194	205	212	220	226	230	236	244	254	264	269	273	275	279	285	289	296	298	303	306	308	313	319	326	330	334	337	339	341	344	348	350	354	358	359	360	365	368	373	377	379	382	383	386	390	393	396	399	402	404	407	408	408	412	417	421	425	429	433	438	442	444	445	447	453	457	461	465	468	469	471	474	478	482	486	489	489	494	498	501	502	505	507	509	511	513	515	518	519	521	522	525	528	530	531	534	535	536	537	540	544	546	548	552	556	557	558	560	563	568	571	575	580	581	584	585	588	590	592			Malawi	-13.2543	34.3015	0	0	0	0	0	0	0	0	0	0	0	0	0	0	0	0	0	0	0	0	0	0	0	0	0	0	0	0	0	0	0	0	0	0	0	0	0	0	0	0	0	0	0	0	0	0	0	0	0	0	0	0	0	0	0	0	0	0	0	0	0	0	0	0	0	0	0	0	0	0	0	0	0	0	0	0	0	0	0	0	0	0	0	0	0	0	3	3	3	3	3	3	3	4	4	4	4	5	7	7	9	9	9	9	9	9	14	14	14	14	24	24	24	24	24	24	27	27	27	27	27	28	28	33	33	37	37	37	42	42	42	42	42	51	51	55	55	55	55	55	55	55	65	66	69	69	73	73	74	91	91	258	258	258	259	260	260	260	260	260	260	260	271	317	317	317	317	317	345	369	379	517	557	747	795	1005	1073	1107	1111	1135	1153	1180	1282	1282	1373	1373	1639	1645	1667	1728	1760	1875	1914	1919	1945	2047	2078	2137	2184	2329	2375	2430	2477	2529	2550	2576	2623	2626	2690	2716	2857	2883	2929	2998	3012	3059	3066	3085	3121	3143	3143	3147	3160	3420	3500	3516	3533	3551	3551	3590	3630	3630	3683	3720	3724	3731	3742	3762	3764	4000	4026	4030	4040	4053	4065	4140	4163
	Kyrgyzstan	41.2044	74.7661	0	0	0	0	0	0	0	0	0	0	0	0	0	0	0	0	0	0	0	0	0	0	0	0	0	0	0	0	0	0	0	0	0	0	0	0	0	0	0	0	0	0	0	0	0	0	0	0	0	0	0	0	0	0	0	0	3	3	6	14	14	16	42	44	44	58	58	84	94	107	111	116	130	144	147	216	228	270	280	298	339	377	419	430	449	466	489	506	554	568	590	612	631	665	665	682	695	708	729	746	756	769	795	830	843	871	895	906	931	1002	1016	1037	1044	1082	1111	1117	1138	1216	1243	1270	1313	1350	1365	1403	1433	1468	1520	1594	1662	1722	1748	1817	1845	1871	1899	1936	1974	2007	2032	2055	2093	2166	2166	2207	2285	2472	2562	2657	2657	2789	2981	3356	3356	3726	3954	4204	4446	4513	5017	5296	5506	6261	6767	6878	7094	7377	8141	8279	8847	9358	9910	10410	11117	11444	11444	12282	12498	13101	24606	27143	27143	28251	28980	31247	31247	32124	32813	33296	33844	34592	35223	35805	36299	36719	37129	37541	38110	38659	39162	39571	39919	40085	40455	40759	41069	41373	41645	41856	41991	42146	42325	42507	42703	42889	43023	43126	43245	43358	43459	43587	43712	43820	43898	43958	44036	44135	44199	44293	44403	44458	44487	44613	44684	44761	44828	44881	44928	44999	45072	45153	45244	45335	45335	45471	45542	45630	45757			Kyrgyzstan	41.2044	74.7661	0	0	0	0	0	0	0	0	0	0	0	0	0	0	0	0	0	0	0	0	0	0	0	0	0	0	0	0	0	0	0	0	0	0	0	0	0	0	0	0	0	0	0	0	0	0	0	0	0	0	0	0	0	0	0	0	0	0	0	0	0	0	0	0	0	0	0	0	0	0	0	0	1	1	1	4	4	4	4	5	5	5	5	5	5	5	5	5	5	7	7	7	8	8	8	8	8	8	8	8	8	8	10	10	11	12	12	12	12	12	12	12	12	12	14	14	14	14	14	14	14	14	14	14	16	16	16	16	16	16	16	16	17	20	20	22	22	22	23	24	26	26	26	27	27	28	30	31	31	32	35	40	40	42	43	43	46	46	50	57	61	66	76	76	78	88	99	107	116	122	125	129	147	149	149	165	167	173	900	1037	1037	1079	1111	1211	1211	1249	1277	1301	1329	1347	1364	1378	1397	1409	1420	1427	1438	1447	1451	1459	1468	1474	1478	1484	1487	1491	1493	1495	1496	1498	1498	1498	1055	1055	1056	1057	1057	1057	1057	1057	1057	1058	1058	1059	1059	1059	1060	1060	1060	1060	1060	1061	1061	1063	1063	1063	1063	1063	1063	1063	1063	1063	1063	1063	1063	1063	1063			Malaysia	4.21048	101.976	0	0	0	0	0	0	0	0	0	0	0	0	0	0	0	0	1	1	1	1	3	3	3	3	7	7	7	13	15	15	15	15	15	18	18	18	18	18	18	18	18	22	22	22	22	23	24	24	24	26	26	26	35	42	42	49	60	75	87	114	139	139	183	199	215	259	320	388	479	537	645	767	827	915	1005	1241	1321	1487	1608	1830	1995	2108	2276	2478	2647	2766	2967	3102	3197	3295	3349	3452	3542	3663	3762	3862	3957	4032	4087	4171	4210	4326	4413	4484	4567	4702	4776	4864	4929	5025	5113	5223	5281	5351	5439	5512	5571	5615	5646	5706	5796	5859	5912	5945	5979	6041	6083	6169	6235	6330	6353	6404	6470	6531	6559	6610	6635	6674	6694	6975	7014	7065	7168	7311	7346	7400	7733	7873	8000	8070	8146	8156	8177	8186	8231	8271	8294	8308	8318	8334	8354	8375	8437	8446	8461	8465	8476	8481	8486	8499	8511	8515	8519	8520	8524	8526	8538	8541	8546	8553	8555	8562	8566	8574	8577	8594	8600	8601	8607	8612	8617	8644	8647	8664	8668	8684	8702	8713	8728	8775	8784	8803	8809	8817	8821	8828	8831	8859	8876	8902	8925	8932	8945	8949	8959	8965	8971	8978	8994	9030	9038	9048	9054	9075	9079	9083	9092	9113	9115	9124	9136	9143	9167	9181	9189	9196	9203	9209	9235	9250	9264	9315	9355	9395	9563	9602	9666
	Laos	19.8563	102.495	0	0	0	0	0	0	0	0	0	0	0	0	0	0	0	0	0	0	0	0	0	0	0	0	0	0	0	0	0	0	0	0	0	0	0	0	0	0	0	0	0	0	0	0	0	0	0	0	0	0	0	0	0	0	0	0	0	0	0	0	0	0	2	3	6	6	8	8	8	9	10	10	10	10	11	12	14	15	16	16	18	19	19	19	19	19	19	19	19	19	19	19	19	19	19	19	19	19	19	19	19	19	19	19	19	19	19	19	19	19	19	19	19	19	19	19	19	19	19	19	19	19	19	19	19	19	19	19	19	19	19	19	19	19	19	19	19	19	19	19	19	19	19	19	19	19	19	19	19	19	19	19	19	19	19	19	19	19	19	19	19	19	19	19	19	19	19	19	19	19	19	19	19	19	19	19	19	19	19	19	19	19	19	19	20	20	20	20	20	20	20	20	20	20	20	20	20	20	20	20	20	20	20	20	20	22	22	22	22	22	22	22	22	22	22	22	22	22	22	22	22	22	22	22	22	22	22	22	22	22	22	22	22	23	23	23	23	23	23	23	23	23	23	23	23	23	23			Laos	19.8563	102.495	0	0	0	0	0	0	0	0	0	0	0	0	0	0	0	0	0	0	0	0	0	0	0	0	0	0	0	0	0	0	0	0	0	0	0	0	0	0	0	0	0	0	0	0	0	0	0	0	0	0	0	0	0	0	0	0	0	0	0	0	0	0	0	0	0	0	0	0	0	0	0	0	0	0	0	0	0	0	0	0	0	0	0	0	0	0	0	0	0	0	0	0	0	0	0	0	0	0	0	0	0	0	0	0	0	0	0	0	0	0	0	0	0	0	0	0	0	0	0	0	0	0	0	0	0	0	0	0	0	0	0	0	0	0	0	0	0	0	0	0	0	0	0	0	0	0	0	0	0	0	0	0	0	0	0	0	0	0	0	0	0	0	0	0	0	0	0	0	0	0	0	0	0	0	0	0	0	0	0	0	0	0	0	0	0	0	0	0	0	0	0	0	0	0	0	0	0	0	0	0	0	0	0	0	0	0	0	0	0	0	0	0	0	0	0	0	0	0	0	0	0	0	0	0	0	0	0	0	0	0	0	0	0	0	0	0	0	0	0	0	0	0	0	0	0	0	0			Maldives	3.2028	73.2207	0	0	0	0	0	0	0	0	0	0	0	0	0	0	0	0	0	0	0	0	0	0	0	0	0	0	0	0	0	0	0	0	0	0	0	0	0	0	0	0	0	0	0	0	0	0	0	0	0	0	0	0	0	0	0	0	0	0	0	0	0	0	5	8	8	9	9	13	13	13	13	13	13	13	13	13	13	13	13	13	13	14	14	16	16	16	16	16	16	16	16	16	16	16	17	17	17	17	17	17	17	18	18	18	20	20	20	20	29	29	29	29	40	45	49	58	58	58	91	91	91	109	128	144	155	197	197	197	197	406	453	488	608	644	648	717	763	827	925	1010	1121	1153	1193	1217	1311	1540	1670	1677	1677	1769	1788	1803	1813	1813	1839	1848	1863	1875	1911	1927	1944	1954	1969	1976	1976	2049	2113	2158	2180	2227	2238	2268	2284	2290	2302	2321	2339	2340	2354	2362	2369	2397	2397	2428	2498	2498	2528	2547	2547	2554	2568	2607	2613	2643	2670	2693	2703	2725	2754	2791	2804	2835	2849	2884	2920	3010	3208	3349	3488	3648	3788	3915	4012	4113	4222	4297	4439	4561	4691	4873	4925	5036	5155	5265	5338	5483	5642	5822	5936	6052	6157	6288	6559	6846	7055	7326	7536	7729	7903	8033	8077	8188	8261	8390	8438	8530	8597
	Latvia	56.8796	24.6032	0	0	0	0	0	0	0	0	0	0	0	0	0	0	0	0	0	0	0	0	0	0	0	0	0	0	0	0	0	0	0	0	0	0	0	0	0	0	0	0	1	1	1	1	1	1	2	6	8	10	10	17	26	30	34	49	71	86	111	124	139	180	197	221	244	280	305	347	376	398	446	458	493	509	533	542	548	577	589	612	630	651	655	657	666	675	682	712	727	739	748	761	778	784	804	812	818	836	849	858	870	871	879	896	896	900	909	928	930	939	946	950	951	962	970	997	1008	1009	1012	1016	1025	1030	1046	1047	1049	1053	1057	1061	1064	1065	1066	1066	1071	1079	1082	1085	1086	1088	1088	1089	1092	1094	1096	1097	1097	1097	1098	1104	1108	1110	1111	1111	1111	1111	1111	1111	1112	1115	1116	1117	1118	1121	1122	1122	1123	1124	1127	1134	1141	1154	1165	1173	1173	1174	1174	1178	1179	1185	1189	1192	1192	1193	1197	1203	1205	1206	1219	1219	1220	1224	1228	1231	1238	1243	1246	1249	1257	1275	1281	1288	1290	1290	1293	1303	1307	1308	1315	1322	1323	1323	1326	1327	1330	1333	1337	1337	1342	1360	1366	1375	1381	1393	1396	1404	1406	1410	1416	1425	1428	1429	1432	1443	1448	1459	1464	1474	1477	1482	1486	1494	1498	1515	1525	1526	1560	1572	1594			Latvia	56.8796	24.6032	0	0	0	0	0	0	0	0	0	0	0	0	0	0	0	0	0	0	0	0	0	0	0	0	0	0	0	0	0	0	0	0	0	0	0	0	0	0	0	0	0	0	0	0	0	0	0	0	0	0	0	0	0	0	0	0	0	0	0	0	0	0	0	0	0	0	0	0	0	0	0	0	1	1	1	1	2	2	3	3	3	5	5	5	5	5	5	5	5	5	9	11	11	12	12	12	13	13	15	15	16	16	16	16	17	17	18	18	18	18	18	18	19	19	19	19	19	19	21	21	22	22	22	22	22	22	23	24	24	24	24	24	24	24	25	25	25	25	26	26	26	26	27	28	28	28	28	30	30	30	30	30	30	30	30	30	30	30	30	30	30	30	30	30	30	30	30	30	30	30	30	30	30	31	31	31	31	31	31	31	31	31	31	31	31	31	31	31	31	31	31	32	32	32	32	32	32	32	32	32	32	32	32	32	32	32	32	32	32	33	33	33	33	33	33	33	33	33	34	34	34	34	34	34	34	34	35	35	35	35	35	35	35	35	35	35	35	35	35	36	36	36	36	36	36	36	36			Mali	17.5707	-3.99617	0	0	0	0	0	0	0	0	0	0	0	0	0	0	0	0	0	0	0	0	0	0	0	0	0	0	0	0	0	0	0	0	0	0	0	0	0	0	0	0	0	0	0	0	0	0	0	0	0	0	0	0	0	0	0	0	0	0	0	0	0	0	0	0	0	0	0	0	0	0	0	0	0	1	1	9	12	16	22	22	22	22	26	34	34	34	34	41	42	56	57	73	77	87	91	112	113	122	129	135	196	206	213	223	228	261	271	285	298	351	377	398	412	436	455	479	494	512	529	543	558	560	574	597	604	617	632	652	669	696	716	744	769	788	806	816	845	873	916	931	948	989	1023	1058	1088	1125	1145	1168	1192	1217	1255	1255	1266	1302	1354	1383	1387	1398	1432	1447	1474	1483	1502	1507	1516	1527	1547	1556	1597	1621	1650	1683	1694	1730	1748	1764	1777	1791	1809	1828	1851	1856	1869	1889	1901	1907	1911	1913	1919	1927	1931	1937	1937	1943	1943	1946	1950	1954	1956	1960	1962	1969	1973	1977	1979	1979	1986	1987	1987	1990	1993	1993	2007	2010	2018	2025	2041	2052	2054	2055	2121	2169	2169	2178	2185	2203	2220	2233	2238	2246	2258	2267	2269	2271	2276	2285	2289	2302	2311	2311	2332	2349	2372	2377	2380	2382	2391
	Lebanon	33.8547	35.8623	0	0	0	0	0	0	0	0	0	0	0	0	0	0	0	0	0	0	0	0	0	0	0	0	0	0	0	0	0	0	1	1	1	1	1	2	2	2	4	10	13	13	13	16	22	22	32	32	41	61	61	77	93	110	110	120	133	157	163	187	248	267	318	333	368	391	412	438	446	470	479	494	508	520	527	541	548	576	582	609	619	630	632	641	658	663	668	672	673	677	677	682	688	696	704	707	710	717	721	725	729	733	737	740	741	750	784	796	809	845	859	870	878	886	891	902	911	931	954	961	1024	1086	1097	1114	1119	1140	1161	1168	1172	1191	1220	1233	1242	1256	1306	1312	1320	1331	1350	1368	1388	1402	1422	1442	1446	1464	1473	1489	1495	1510	1536	1587	1603	1622	1644	1662	1697	1719	1740	1745	1778	1788	1796	1830	1855	1873	1885	1907	1946	2011	2082	2168	2334	2419	2451	2542	2599	2700	2775	2859	2905	2980	3104	3260	3407	3582	3750	3882	4023	4205	4334	4555	4730	4885	5062	5062	5417	5672	5951	6223	6517	6812	7121	7413	7711	8045	8442	8881	9337	9758	10347	10952	11580	12191	12698	13155	13687	14248	14937	15613	16275	16870	17308	17777	18375	18963	19490	20011	20426	20826	21324	21877	22437	22983	23669	24310	25401	25449	26083	26768	27518	28297	29303	29987	30852	31792	32819			Lebanon	33.8547	35.8623	0	0	0	0	0	0	0	0	0	0	0	0	0	0	0	0	0	0	0	0	0	0	0	0	0	0	0	0	0	0	0	0	0	0	0	0	0	0	0	0	0	0	0	0	0	0	0	0	1	3	3	3	3	3	3	3	3	4	4	4	4	4	4	6	6	8	8	10	11	12	14	16	17	17	18	19	19	19	19	20	20	20	20	21	21	21	21	21	21	21	21	22	22	22	24	24	24	24	24	24	24	25	25	25	25	25	25	26	26	26	26	26	26	26	26	26	26	26	26	26	26	26	26	26	26	26	26	26	26	26	27	27	27	27	28	28	29	30	30	30	30	31	31	32	32	32	32	32	32	32	32	32	32	32	33	33	33	33	34	34	34	34	35	35	35	36	36	36	36	36	36	36	36	36	37	38	40	40	40	40	41	41	43	43	46	47	51	51	54	55	57	61	61	62	65	65	68	70	70	78	78	80	87	89	92	94	97	103	105	107	109	113	116	121	123	126	138	139	146	148	155	160	167	171	177	179	183	187	191	200	207	212	219	229	239	241	246	252	259	263	281	286	297	307	315	328	329			Malta	35.9375	14.3754	0	0	0	0	0	0	0	0	0	0	0	0	0	0	0	0	0	0	0	0	0	0	0	0	0	0	0	0	0	0	0	0	0	0	0	0	0	0	0	0	0	0	0	0	0	0	0	0	0	0	0	1	1	1	2	2	2	2	2	2	2	2	2	2	2	2	2	2	2	2	2	2	2	2	5	5	5	16	16	16	16	44	44	44	44	82	91	99	118	126	150	165	204	223	249	282	286	303	339	351	383	379	392	399	403	407	413	419	427	433	434	434	436	443	458	450	454	456	460	465	468	469	473	476	485	485	491	501	514	525	534	537	554	562	576	583	596	596	596	597	597	600	600	601	603	603	608	610	610	613	616	616	617	618	624	627	632	635	636	639	640	647	649	650	651	652	652	653	654	656	658	658	660	660	660	661	661	662	662	662	664	664	665	665	665	665	665	665	665	665	665	665	665	666	666	666	668	670	675	675	684	688	692	695	708	762	782	749	759	766	784	802	854	901	934	977	1029	1077	1121	1186	1244	1313	1400	1453	1490	1528	1565	1601	1627	1690	1729	1760	1803	1833	1850	1872	1890	1931	1953	1978	1996	2017	2047	2079	2113	2173	2191
	Lesotho	-29.61	28.2336	0	0	0	0	0	0	0	0	0	0	0	0	0	0	0	0	0	0	0	0	0	0	0	0	0	0	0	0	0	0	0	0	0	0	0	0	0	0	0	0	0	0	0	0	0	0	0	0	0	0	0	0	0	0	0	0	0	0	0	0	0	0	0	0	0	0	0	0	0	0	0	0	0	0	0	0	0	0	0	0	0	0	0	0	0	0	0	0	0	0	0	0	0	0	0	0	0	0	0	0	0	0	0	0	0	0	0	0	0	0	0	0	1	1	1	1	1	1	1	1	1	2	2	2	2	2	2	2	2	2	2	2	2	4	4	4	4	4	4	4	4	4	4	4	4	4	4	4	4	4	4	4	12	17	17	17	24	24	27	27	27	35	35	35	35	79	91	91	91	134	184	184	233	245	256	256	256	311	359	359	359	359	359	359	359	419	505	505	505	576	604	604	702	718	718	726	726	742	742	742	742	781	781	798	884	884	903	903	946	946	946	996	1015	1015	1015	1015	1049	1051	1051	1051	1051	1085	1085	1085	1085	1085	1148	1148	1148	1148	1148	1164	1164	1245	1245	1245	1245	1327	1327	1327	1390	1390	1424	1424	1424	1507	1554			Lesotho	-29.61	28.2336	0	0	0	0	0	0	0	0	0	0	0	0	0	0	0	0	0	0	0	0	0	0	0	0	0	0	0	0	0	0	0	0	0	0	0	0	0	0	0	0	0	0	0	0	0	0	0	0	0	0	0	0	0	0	0	0	0	0	0	0	0	0	0	0	0	0	0	0	0	0	0	0	0	0	0	0	0	0	0	0	0	0	0	0	0	0	0	0	0	0	0	0	0	0	0	0	0	0	0	0	0	0	0	0	0	0	0	0	0	0	0	0	0	0	0	0	0	0	0	0	0	0	0	0	0	0	0	0	0	0	0	0	0	0	0	0	0	0	0	0	0	0	0	0	0	0	0	0	0	0	0	0	0	0	0	0	0	0	0	0	0	0	0	0	0	0	0	0	0	1	1	1	2	3	3	3	3	6	6	6	6	6	6	6	6	9	12	12	12	13	13	13	14	19	19	21	21	23	23	23	23	24	24	24	25	25	25	25	30	30	30	30	30	30	30	30	30	31	31	31	31	31	31	31	31	31	31	31	31	31	31	31	31	33	33	33	33	33	33	33	33	33	33	33	33	35	35			Mauritania	21.0079	-10.9408	0	0	0	0	0	0	0	0	0	0	0	0	0	0	0	0	0	0	0	0	0	0	0	0	0	0	0	0	0	0	0	0	0	0	0	0	0	0	0	0	0	0	0	0	0	0	0	0	0	0	0	0	0	0	0	0	0	0	0	0	0	0	0	0	0	0	0	2	2	2	2	2	2	2	2	2	2	2	2	2	2	2	2	2	2	2	2	2	6	6	6	6	6	6	6	6	6	6	6	6	6	6	6	6	6	6	6	6	6	6	6	6	6	7	7	7	7	7	7	7	7	7	7	15	15	15	15	15	21	21	27	27	55	57	65	69	104	108	119	139	142	250	278	311	332	360	373	427	550	653	696	811	905	963	1074	1225	1280	1344	1419	1497	1622	1677	1727	1765	1805	1844	1896	1944	1994	2026	2111	2160	2363	2501	2664	2830	2993	3153	3279	3436	3632	3826	3977	4086	4206	4299	4430	4653	4683	4776	4889	4962	5043	5115	5174	5209	5291	5291	5443	5527	5527	5570	5704	5741	5843	5889	5928	5985	6018	6051	6094	6123	6186	6203	6232	6282	6321	6356	6381	6407	6407	6430	6464	6464	6548	6588	6623	6658	6669	6681	6681	6701	6758	6786	6804	6825	6835	6839	6844	6865	6882	6927	6951	6977	7011	7028	7052
	Liberia	6.42805	-9.4295	0	0	0	0	0	0	0	0	0	0	0	0	0	0	0	0	0	0	0	0	0	0	0	0	0	0	0	0	0	0	0	0	0	0	0	0	0	0	0	0	0	0	0	0	0	0	0	0	0	0	0	0	0	0	1	1	2	2	2	3	3	3	3	3	3	3	3	3	3	3	6	6	7	10	13	14	14	31	31	37	48	50	59	59	59	59	76	76	91	99	101	101	101	117	120	124	124	141	141	141	152	154	158	166	170	178	189	199	199	199	211	211	213	215	219	223	226	229	233	238	240	249	255	265	265	266	266	269	273	280	288	296	311	316	321	334	345	359	370	383	397	410	421	446	458	498	509	516	542	581	601	626	650	652	662	681	684	729	768	770	780	804	819	833	869	874	891	917	926	957	963	998	1010	1024	1024	1056	1070	1085	1088	1091	1107	1108	1114	1117	1135	1155	1162	1167	1177	1179	1181	1186	1189	1207	1214	1216	1221	1224	1230	1234	1237	1240	1250	1252	1252	1252	1257	1257	1277	1282	1282	1284	1285	1286	1286	1290	1295	1298	1298	1298	1304	1304	1304	1305	1305	1306	1306	1306	1307	1311	1311	1313	1315	1315	1316	1319	1321	1327	1332	1333	1334	1335	1335	1336	1336	1337	1338			Liberia	6.42805	-9.4295	0	0	0	0	0	0	0	0	0	0	0	0	0	0	0	0	0	0	0	0	0	0	0	0	0	0	0	0	0	0	0	0	0	0	0	0	0	0	0	0	0	0	0	0	0	0	0	0	0	0	0	0	0	0	0	0	0	0	0	0	0	0	0	0	0	0	0	0	0	0	0	0	0	1	3	3	3	4	4	5	5	5	6	6	6	6	7	7	8	8	8	8	8	8	11	12	12	16	16	16	18	18	18	18	20	20	20	20	20	20	20	20	20	20	20	20	21	22	23	23	23	24	26	26	26	26	27	27	27	27	27	27	28	28	28	30	30	30	30	31	31	31	32	32	32	33	33	33	33	33	33	34	34	34	34	34	34	34	34	36	36	37	37	37	37	37	39	41	41	42	47	47	51	51	51	51	68	69	70	70	70	70	70	71	71	71	72	72	72	72	73	75	75	77	78	78	78	78	78	79	79	79	81	82	82	82	82	82	82	82	82	82	82	82	82	82	82	82	82	82	82	82	82	82	82	82	82	82	82	82	82	82	82	82	82	82	82	82	82	82	82	82	82	82	82	82	82			Mauritius	-20.3484	57.5522	0	0	0	0	0	0	0	0	0	0	0	0	0	0	0	0	0	0	0	0	0	0	0	0	0	0	0	0	0	0	0	0	0	0	0	0	0	0	0	0	0	0	0	0	0	0	0	0	0	0	0	0	0	0	0	0	0	0	0	0	0	0	0	0	0	0	0	0	0	0	0	0	0	7	7	7	8	19	23	23	28	42	42	51	65	81	108	180	208	224	243	261	266	285	295	299	302	303	306	310	312	314	315	316	319	320	320	320	320	320	322	322	322	322	322	322	322	322	322	322	322	322	322	322	322	322	322	322	322	322	322	322	322	322	322	324	324	324	324	324	325	325	325	325	325	325	325	325	325	325	326	326	326	326	326	326	326	326	326	326	326	326	330	330	330	330	330	330	330	330	330	330	330	330	330	331	331	331	331	331	332	332	332	332	332	332	332	332	332	332	332	332	332	332	334	334	334	334	334	334	334	334	334	334	334	334	334	334	334	334	334	334	334	334	335	335	335	335	335	335	335	335	335	335	335	335	335	335	335	335	335	335	335	335	335	335	335	338	338	338	338	338	338	338	339	339	343
	Libya	26.3351	17.2283	0	0	0	0	0	0	0	0	0	0	0	0	0	0	0	0	0	0	0	0	0	0	0	0	0	0	0	0	0	0	0	0	0	0	0	0	0	0	0	0	0	0	0	0	0	0	0	0	0	0	0	0	0	0	0	0	0	0	0	0	0	0	1	1	1	1	3	8	8	10	10	11	11	18	18	19	20	21	24	24	24	25	26	35	48	49	49	49	51	51	51	59	60	61	61	61	61	61	61	61	63	63	63	63	63	64	64	64	64	64	64	64	64	64	64	65	65	65	68	69	71	72	75	75	75	77	99	105	118	130	156	168	182	196	209	239	256	256	332	359	378	393	409	418	454	467	484	500	510	520	544	571	595	639	670	698	713	727	762	802	824	874	891	918	989	1046	1117	1182	1268	1342	1342	1389	1433	1512	1563	1589	1652	1704	1791	1866	1980	2088	2176	2314	2424	2547	2669	2827	3017	3222	3438	3621	3691	3837	4063	4224	4475	4879	5079	5232	5451	5929	6302	6611	7050	7327	7738	8172	8579	9068	9463	9707	10121	10437	10437	11009	11281	11834	12274	12629	12958	13423	13966	14624	15156	15773	16445	17094	17749	18834	19583	20462	20939	21908	22348	22781	23515	24144	24936	25822	26438	27234	27949	28796	29446	30097	30632			Libya	26.3351	17.2283	0	0	0	0	0	0	0	0	0	0	0	0	0	0	0	0	0	0	0	0	0	0	0	0	0	0	0	0	0	0	0	0	0	0	0	0	0	0	0	0	0	0	0	0	0	0	0	0	0	0	0	0	0	0	0	0	0	0	0	0	0	0	0	0	0	0	0	0	0	0	0	1	1	1	1	1	1	1	1	1	1	1	1	1	1	1	1	1	1	1	1	1	2	2	2	2	2	2	2	3	3	3	3	3	3	3	3	3	3	3	3	3	3	3	3	3	3	3	3	3	3	3	3	3	3	3	4	5	5	5	5	5	5	5	5	5	5	5	5	5	5	5	6	8	10	10	10	10	10	10	10	10	10	17	18	18	18	18	21	23	24	25	26	27	27	32	34	35	36	38	38	38	39	40	42	43	46	47	48	48	49	50	53	56	57	58	60	64	67	76	73	74	80	83	93	96	99	107	108	113	119	125	132	132	135	139	145	153	157	164	169	173	180	188	188	199	203	210	219	226	231	232	237	242	250	254	262	272	285	296	314	324	339	352	354	362	368	383	394	409	418	436	444	450	460	469	474			Mexico	23.6345	-102.553	0	0	0	0	0	0	0	0	0	0	0	0	0	0	0	0	0	0	0	0	0	0	0	0	0	0	0	0	0	0	0	0	0	0	0	0	0	0	0	0	0	1	1	1	1	1	1	1	4	4	4	4	4	4	4	4	4	4	4	4	4	4	4	4	4	4	4	4	35	35	35	35	633	633	633	633	633	633	633	633	633	1772	1843	1964	2125	2125	2125	2125	2627	2627	2627	2627	2627	2627	7149	8354	9086	11423	11423	11423	12377	12377	13447	13447	16810	17781	17781	20314	21824	21824	23100	25935	26990	28475	30451	31848	33329	35388	37325	38419	40152	42191	44424	46979	49452	51708	53834	56041	59003	61247	63772	66965	69749	72680	74758	77841	80830	83775	87633	90748	93930	97198	100876	104078	107298	112292	115394	118504	122180	126438	130854	134495	139383	143646	148487	152362	156827	160721	164646	170147	174538	178526	183757	189345	195724	199914	204826	209437	214316	219628	225356	229856	234905	240101	245830	252368	257681	264202	271239	254941	263091	267407	270147	275454	283382	288819	295222	303810	308142	314538	320100	327115	334867	342527	353442	357444	361764	365311	370098	377125	384432	393160	397278	401182	406583	410479	418164	424298	430840	433809	438375	442782	448344	453104	458123	466209	469206	472197	475532	479770	484283	489724	496222	501722	504541	510626	514663	518844	524669	531334	535141	538514	541804	547088	551113	557381	564053	569546	574203	579145	582109	586154	590459	596317	598953	601611	605796
	Liechtenstein	47.14	9.55	0	0	0	0	0	0	0	0	0	0	0	0	0	0	0	0	0	0	0	0	0	0	0	0	0	0	0	0	0	0	0	0	0	0	0	0	0	0	0	0	0	0	1	1	1	1	1	1	1	1	1	1	4	4	4	7	28	28	28	37	37	51	51	51	56	56	56	56	62	68	68	75	76	77	77	77	78	78	78	79	79	79	79	79	79	79	79	79	81	81	81	81	81	81	81	82	82	82	82	82	82	82	82	82	82	82	82	82	82	82	82	82	82	82	82	82	82	82	82	82	82	82	82	82	82	82	82	82	82	82	82	82	82	82	82	82	82	82	82	82	82	82	82	82	82	82	82	82	82	82	82	82	82	82	82	82	82	82	82	82	82	82	83	83	83	83	84	84	84	84	84	84	84	84	84	84	84	85	86	86	86	86	86	86	86	86	86	86	87	88	88	88	88	89	89	89	89	89	89	89	89	89	89	90	90	91	91	91	94	97	98	99	99	99	99	100	102	102	105	106	107	107	107	107	107	107	107	107	107	107	107	108	109	109	111	111	111	111	111	112	112	113	113	114	115	116	116			Liechtenstein	47.14	9.55	0	0	0	0	0	0	0	0	0	0	0	0	0	0	0	0	0	0	0	0	0	0	0	0	0	0	0	0	0	0	0	0	0	0	0	0	0	0	0	0	0	0	0	0	0	0	0	0	0	0	0	0	0	0	0	0	0	0	0	0	0	0	0	0	0	0	0	0	0	0	0	0	0	1	1	1	1	1	1	1	1	1	1	1	1	1	1	1	1	1	1	1	1	1	1	1	1	1	1	1	1	1	1	1	1	1	1	1	1	1	1	1	1	1	1	1	1	1	1	1	1	1	1	1	1	1	1	1	1	1	1	1	1	1	1	1	1	1	1	1	1	1	1	1	1	1	1	1	1	1	1	1	1	2	1	1	1	1	1	1	1	1	1	1	1	1	1	1	1	1	1	1	1	1	1	1	1	1	1	1	1	1	1	1	1	1	1	1	1	1	1	1	1	1	1	1	1	1	1	1	1	1	1	1	1	1	1	1	1	1	1	1	1	1	1	1	1	1	1	1	1	1	1	1	1	1	1	1	1	1	1	1	1	1	1	1	1	1	1	1	1	1	1	1	1	1	1			Moldova	47.4116	28.3699	0	0	0	0	0	0	0	0	0	0	0	0	0	0	0	0	0	0	0	0	0	0	0	0	0	0	0	0	0	0	0	0	0	0	0	0	0	0	0	0	0	0	0	0	0	0	0	0	0	0	0	0	0	0	0	1	1	1	1	1	1	1	2	2	2	2	2	2	15	18	23	23	26	29	30	37	40	40	50	56	75	94	107	134	171	235	276	391	457	457	505	560	661	755	825	895	925	975	1114	1182	1272	1334	1382	1423	1544	1658	1747	1826	1925	1958	1980	2069	2176	2228	2228	2344	2344	2425	2508	2953	2953	3369	3452	3713	3802	3884	3884	4123	4278	4455	4581	4622	4738	4863	5009	5240	5450	5638	5738	5797	5930	6072	6229	6421	6623	6794	6901	7077	7252	7525	7745	7896	8019	8212	8400	8599	8765	8963	9081	9229	9382	9594	9846	10093	10396	10718	11047	11241	11549	11936	12188	12456	12667	12793	13033	13298	13640	13913	14183	14376	14467	14599	14856	15174	15407	15608	15909	16154	16462	16785	17040	17269	17571	17816	17942	18167	18167	18676	18918	19100	19300	19300	19740	19998	20276	20556	20908	21220	21220	21885	21885	21885	22683	22683	22683	23570	23869	24156	24156	24156	25139	25139	25872	25872	26189	27017	27017	27799	27799	27799	28578	28962	28962	30437	30437	30437	30437	32293	32732	33239	33734	34236	34236	35018	35542	36071	36643
	Lithuania	55.1694	23.8813	0	0	0	0	0	0	0	0	0	0	0	0	0	0	0	0	0	0	0	0	0	0	0	0	0	0	0	0	0	0	0	0	0	0	0	0	0	1	1	1	1	1	1	1	1	1	1	1	1	3	3	6	8	12	17	25	27	36	49	83	143	179	209	274	299	358	394	460	491	537	581	649	696	771	811	843	880	912	955	999	1026	1053	1062	1070	1091	1128	1149	1239	1298	1326	1350	1370	1398	1410	1426	1438	1449	1344	1375	1385	1399	1406	1410	1419	1423	1428	1433	1436	1444	1479	1485	1491	1505	1511	1523	1534	1541	1547	1562	1577	1593	1604	1616	1623	1635	1639	1647	1656	1662	1670	1675	1678	1682	1684	1687	1694	1705	1714	1720	1727	1733	1752	1756	1763	1768	1773	1776	1778	1784	1792	1795	1798	1801	1803	1804	1806	1808	1813	1815	1816	1817	1818	1825	1828	1831	1836	1841	1844	1854	1857	1861	1865	1869	1874	1875	1882	1902	1908	1915	1932	1947	1949	1951	1960	1986	2001	2008	2019	2027	2043	2062	2075	2093	2110	2120	2137	2147	2171	2194	2231	2252	2265	2283	2309	2330	2352	2386	2416	2436	2474	2496	2528	2564	2594	2635	2673	2694	2726	2762	2810	2839	2874	2906	2929	2958	2978	3004	3040	3083	3100	3131	3163	3199	3243	3296	3335	3386	3397	3442	3504	3565	3664	3744	3814	3859	3932	4070			Lithuania	55.1694	23.8813	0	0	0	0	0	0	0	0	0	0	0	0	0	0	0	0	0	0	0	0	0	0	0	0	0	0	0	0	0	0	0	0	0	0	0	0	0	0	0	0	0	0	0	0	0	0	0	0	0	0	0	0	0	0	0	0	0	0	0	1	1	1	2	4	4	5	7	7	7	8	8	9	9	11	13	15	15	15	16	22	23	23	24	29	30	32	33	33	35	37	38	38	40	40	41	41	41	44	45	45	45	46	46	46	46	48	49	49	49	50	50	50	54	54	54	55	56	59	60	60	61	61	63	63	63	65	66	68	68	70	70	70	71	71	71	71	71	71	71	72	74	74	74	75	75	76	76	76	76	76	76	76	76	77	78	78	78	78	78	78	78	78	78	79	79	79	79	79	79	79	79	79	79	79	79	79	79	79	80	80	80	80	80	80	80	80	80	80	80	80	80	80	80	80	80	80	81	81	81	81	81	81	81	81	81	81	81	81	81	81	81	82	83	84	84	85	85	85	85	86	86	86	86	86	86	86	86	86	86	86	86	86	86	86	86	87	87	87	87	87	87	87	87	87	87	87	89			Monaco	43.7333	7.4167	0	0	0	0	0	0	0	0	0	0	0	0	0	0	0	0	0	0	0	0	0	0	0	0	0	0	0	0	0	0	0	0	0	0	0	0	0	0	0	0	0	0	0	0	0	0	0	0	0	0	0	0	0	0	0	0	0	0	0	0	1	1	1	1	1	1	1	1	1	2	2	2	3	3	3	4	4	4	5	5	5	6	6	6	12	12	20	22	22	23	26	26	35	41	42	42	42	50	58	64	73	78	78	78	81	82	82	82	82	82	85	85	87	87	87	87	87	87	87	90	90	90	90	90	90	90	90	90	90	90	90	90	90	90	92	93	93	93	93	93	93	93	93	93	93	93	94	94	94	94	94	94	95	95	95	95	95	95	95	95	95	95	95	95	95	95	95	95	95	96	96	96	97	97	97	97	98	98	98	98	100	100	100	100	100	104	104	104	104	105	105	105	105	105	105	105	105	105	105	112	113	113	113	114	114	114	114	114	114	114	114	115	116	116	116	116	116	116	116	116	116	116	116	116	91	94	97	102	102	102	107	107	107	123	123	128	132	133	137	147	152	152	153	159	163	165	166
	Luxembourg	49.8153	6.1296	0	0	0	0	0	0	0	0	0	0	0	0	0	0	0	0	0	0	0	0	0	0	0	0	0	0	0	0	0	0	0	0	0	0	0	0	0	0	1	1	1	1	1	1	2	2	3	3	5	7	19	34	51	59	77	140	203	335	484	670	798	875	1099	1333	1453	1605	1831	1950	1988	2178	2319	2487	2612	2729	2804	2843	2970	3034	3115	3223	3270	3281	3292	3307	3373	3444	3480	3537	3550	3558	3618	3654	3665	3695	3711	3723	3729	3741	3769	3784	3802	3812	3824	3828	3840	3851	3859	3871	3877	3886	3888	3894	3904	3915	3923	3930	3945	3947	3958	3971	3980	3981	3990	3992	3993	3995	4001	4008	4012	4016	4018	4019	4020	4024	4027	4032	4035	4039	4040	4046	4049	4052	4055	4063	4070	4072	4075	4085	4091	4099	4105	4120	4121	4133	4140	4151	4173	4217	4242	4256	4299	4345	4395	4447	4476	4522	4542	4603	4650	4719	4777	4842	4925	4956	5056	5122	5285	5409	5483	5605	5639	5725	5854	5952	6056	6189	6272	6321	6375	6533	6616	6695	6793	6855	6864	6917	7007	7073	7113	7169	7205	7216	7242	7300	7368	7405	7439	7458	7469	7499	7566	7637	7704	7762	7775	7794	7838	7928	7928	6580	6625	6625	6625	6625	6745	6811	6854	6896	6950	6960	6974	7023	7088	7088	7159	7159	7244	7284	7394	7541	7718	7718	7718	7916	8016	8090	8158			Luxembourg	49.8153	6.1296	0	0	0	0	0	0	0	0	0	0	0	0	0	0	0	0	0	0	0	0	0	0	0	0	0	0	0	0	0	0	0	0	0	0	0	0	0	0	0	0	0	0	0	0	0	0	0	0	0	0	0	0	1	1	1	1	2	4	4	8	8	8	8	8	9	15	18	21	22	23	29	30	31	31	36	41	44	46	52	54	62	66	69	67	69	69	72	72	73	75	78	80	83	85	85	88	88	89	89	90	92	92	96	96	96	98	100	100	101	101	101	102	103	103	104	104	107	107	109	109	109	109	109	110	110	110	110	110	110	110	110	110	110	110	110	110	110	110	110	110	110	110	110	110	110	110	110	110	110	110	110	110	110	110	110	110	110	110	110	110	110	110	110	110	110	110	110	110	110	110	110	110	111	111	111	111	111	111	111	111	111	111	111	112	112	112	112	112	113	114	114	114	116	117	118	118	118	119	119	120	120	121	122	122	122	122	123	123	124	124	124	124	124	124	124	124	124	124	124	124	124	124	124	124	124	124	124	124	124	124	124	124	124	124	124	124	124	124	124	124	124	124	124	124	124	124	124			Mongolia	46.8625	103.847	0	0	0	0	0	0	0	0	0	0	0	0	0	0	0	0	0	0	0	0	0	0	0	0	0	0	0	0	0	0	0	0	0	0	0	0	0	0	0	0	0	0	0	0	0	0	0	0	0	0	0	0	0	0	0	0	0	0	0	0	0	0	0	0	0	0	0	0	2	2	2	2	2	2	2	2	4	4	4	4	4	4	4	5	5	5	5	5	7	7	8	8	9	9	9	9	10	10	10	10	10	10	10	12	13	13	13	13	14	14	14	15	15	15	20	20	21	24	26	26	26	28	30	32	33	37	43	43	43	44	44	44	44	44	65	70	75	75	75	87	89	95	95	98	98	109	111	127	132	139	139	153	158	168	169	170	175	175	175	175	176	177	179	183	185	188	194	195	197	197	200	202	203	204	207	209	211	211	213	213	213	213	214	217	218	218	218	222	225	225	225	230	230	230	230	244	260	260	260	260	263	263	269	269	269	272	276	276	278	281	281	283	288	288	289	289	289	291	291	291	295	295	295	296	296	296	296	296	296	296	296	298	298	298	298	300	301	301	301	302	302	302	302	302	302	302	303
	MS Zaandam	0	0	0	0	0	0	0	0	0	0	0	0	0	0	0	0	0	0	0	0	0	0	0	0	0	0	0	0	0	0	0	0	0	0	0	0	0	0	0	0	0	0	0	0	0	0	0	0	0	0	0	0	0	0	0	0	0	0	0	0	0	0	0	0	0	0	0	0	2	2	2	2	9	9	9	9	9	9	9	9	9	9	9	9	9	9	9	9	9	9	9	9	9	9	9	9	9	9	9	9	9	9	9	9	9	9	9	9	9	9	9	9	9	9	9	9	9	9	9	9	9	9	9	9	9	9	9	9	9	9	9	9	9	9	9	9	9	9	9	9	9	9	9	9	9	9	9	9	9	9	9	9	9	9	9	9	9	9	9	9	9	9	9	9	9	9	9	9	9	9	9	9	9	9	9	9	9	9	9	9	9	9	9	9	9	9	9	9	9	9	9	9	9	9	9	9	9	9	9	9	9	9	9	9	9	9	9	9	9	9	9	9	9	9	9	9	9	9	9	9	9	9	9	9	9	9	9	9	9	9	9	9	9	9	9	9	9	9	9	9	9	9	9	9	9	9	9	9	9			MS Zaandam	0	0	0	0	0	0	0	0	0	0	0	0	0	0	0	0	0	0	0	0	0	0	0	0	0	0	0	0	0	0	0	0	0	0	0	0	0	0	0	0	0	0	0	0	0	0	0	0	0	0	0	0	0	0	0	0	0	0	0	0	0	0	0	0	0	0	0	0	0	0	0	0	2	2	2	2	2	2	2	2	2	2	2	2	2	2	2	2	2	2	2	2	2	2	2	2	2	2	2	2	2	2	2	2	2	2	2	2	2	2	2	2	2	2	2	2	2	2	2	2	2	2	2	2	2	2	2	2	2	2	2	2	2	2	2	2	2	2	2	2	2	2	2	2	2	2	2	2	2	2	2	2	2	2	2	2	2	2	2	2	2	2	2	2	2	2	2	2	2	2	2	2	2	2	2	2	2	2	2	2	2	2	2	2	2	2	2	2	2	2	2	2	2	2	2	2	2	2	2	2	2	2	2	2	2	2	2	2	2	2	2	2	2	2	2	2	2	2	2	2	2	2	2	2	2	2	2	2	2	2	2	2	2	2	2	2	2	2	2	2	2	2	2	2	2	2	2	2	2			Montenegro	42.7087	19.3744	0	0	0	0	0	0	0	0	0	0	0	0	0	0	0	0	0	0	0	0	0	0	0	0	0	0	0	0	0	0	0	0	0	0	0	0	0	0	0	0	0	0	0	0	0	0	0	0	0	0	0	0	0	0	0	0	0	0	0	0	0	0	0	0	0	0	0	0	0	0	0	0	1	1	1	1	4	4	4	4	5	5	5	46	55	55	55	55	55	88	101	116	123	123	153	153	189	199	203	214	233	245	249	253	253	261	265	267	274	290	294	298	307	309	311	311	311	311	312	312	314	314	314	315	315	315	315	315	315	315	315	315	315	315	315	315	315	315	315	315	315	315	315	315	315	315	315	315	315	315	315	315	315	315	315	315	315	315	315	315	315	315	315	315	315	315	315	320	320	320	320	325	325	330	330	330	330	357	378	385	385	426	426	538	643	664	739	809	839	931	931	1005	1293	1445	1445	1869	2032	2178	2296	2407	2452	2521	2558	2638	2680	2752	2830	2910	2986	3035	3127	3186	3281	3333	3356	3420	3480	3558	3606	3731	3839	3963	4021	4058	4104	4164	4203	4224	4231	4272	4312	4350	4393	4460	4491	4507	4589	4692	4764	4892	4997	5129	5268	5425	5544	5728	5917
	Madagascar	-18.7669	46.8691	0	0	0	0	0	0	0	0	0	0	0	0	0	0	0	0	0	0	0	0	0	0	0	0	0	0	0	0	0	0	0	0	0	0	0	0	0	0	0	0	0	0	0	0	0	0	0	0	0	0	0	0	0	0	0	0	0	0	3	3	3	12	17	19	23	26	26	39	43	57	57	59	70	70	72	82	88	93	93	93	102	106	106	108	110	111	117	120	121	121	121	121	121	122	123	124	128	128	128	128	132	135	149	149	151	158	193	193	193	193	186	186	212	230	238	283	304	322	326	371	405	448	488	527	542	586	612	656	698	758	771	826	845	908	957	975	1026	1052	1094	1138	1162	1203	1240	1252	1272	1290	1317	1378	1403	1443	1503	1596	1640	1724	1787	1829	1922	2005	2078	2138	2214	2303	2403	2512	2728	2941	3250	3472	3573	3782	4143	4578	4867	5080	5343	5605	6089	6467	6849	7049	7153	7548	8162	8381	8741	8866	9295	9690	10104	10317	10748	10868	11273	11528	11660	11895	12222	12526	12708	12922	13086	13202	13317	13397	13522	13643	13724	13827	13886	14009	14074	14154	14218	14277	14327	14402	14475	14554	14592	14696	14791	14843	14863	14957	15023	15106	15187	15269	15319	15352	15435	15520	15624	15669	15737	15757	15769	15803	15871	15925	15971	16020	16053	16073	16136	16167	16191			Madagascar	-18.7669	46.8691	0	0	0	0	0	0	0	0	0	0	0	0	0	0	0	0	0	0	0	0	0	0	0	0	0	0	0	0	0	0	0	0	0	0	0	0	0	0	0	0	0	0	0	0	0	0	0	0	0	0	0	0	0	0	0	0	0	0	0	0	0	0	0	0	0	0	0	0	0	0	0	0	0	0	0	0	0	0	0	0	0	0	0	0	0	0	0	0	0	0	0	0	0	0	0	0	0	0	0	0	0	0	0	0	0	0	0	0	0	0	0	0	0	0	0	0	1	1	2	2	2	2	2	2	2	2	2	2	5	6	6	6	6	6	7	7	8	9	9	9	10	10	10	10	10	10	12	12	13	13	13	14	15	15	16	16	16	16	18	20	20	22	24	26	29	32	33	33	33	33	34	34	35	37	39	43	53	54	55	59	62	65	69	70	76	78	85	91	93	99	105	106	107	114	118	123	127	134	135	141	148	151	152	156	162	164	166	170	171	173	173	177	178	178	178	178	178	181	184	187	190	191	192	195	196	197	198	199	200	202	206	206	208	209	210	211	213	214	215	216	217	219	223	225	226	226	227			Morocco	31.7917	-7.0926	0	0	0	0	0	0	0	0	0	0	0	0	0	0	0	0	0	0	0	0	0	0	0	0	0	0	0	0	0	0	0	0	0	0	0	0	0	0	0	0	0	0	0	0	0	0	0	0	0	0	0	1	1	1	1	1	1	1	1	3	3	3	6	7	8	11	11	13	15	24	29	31	57	66	76	81	93	97	109	122	146	177	203	217	229	249	281	314	327	350	393	417	456	486	537	593	695	778	928	984	1083	1256	1438	1653	1838	2017	2179	2324	2461	2554	2811	2991	3131	3310	3400	3487	3660	3758	3901	4098	4280	4377	4638	4703	4774	4881	4978	5195	5271	5401	5459	5893	6410	6866	7195	7268	7315	7364	7408	7493	7565	7583	7618	7696	7765	7828	7937	7993	8041	8117	8223	8284	8366	8407	8468	8500	8656	8723	8740	8833	8920	9026	9090	9160	9329	9725	10173	10639	11316	11447	11827	12065	12283	12934	13442	13821	13965	14360	14620	14921	15132	15389	15636	15872	16100	16282	16438	16553	17066	17125	17311	17658	17960	18435	18968	19629	19994	20553	21548	22190	23347	24524	25385	25677	26687	27644	28566	29344	29941	31002	31576	32806	34199	35040	36343	37478	38293	40586	41901	43049	44618	46355	47595	48922	50357	51223	52483	53929	55274	56096	57239	59723	61850	64194	65867	67528	68970	71047	72968	74930	76690	79008	80732	84158	85883	88244	90186
	Malawi	-13.2543	34.3015	0	0	0	0	0	0	0	0	0	0	0	0	0	0	0	0	0	0	0	0	0	0	0	0	0	0	0	0	0	0	0	0	0	0	0	0	0	0	0	0	0	0	0	0	0	0	0	0	0	0	0	0	0	0	0	0	0	0	0	0	0	0	0	0	0	0	0	0	0	0	0	3	3	4	4	5	8	8	8	9	12	13	16	16	16	16	17	17	17	17	18	23	33	33	33	34	36	36	36	37	37	38	39	41	41	43	43	43	56	56	57	57	63	63	63	65	70	70	70	71	72	82	82	83	101	101	101	203	273	279	284	336	358	369	393	409	409	438	443	455	455	481	481	529	547	555	564	572	592	620	620	730	749	803	941	960	1005	1038	1146	1152	1224	1265	1342	1498	1613	1613	1742	1818	1864	1942	2069	2261	2364	2430	2497	2614	2712	2805	2810	2907	2992	3045	3302	3302	3453	3453	3640	3664	3709	3738	3858	4078	4186	4231	4272	4361	4426	4491	4575	4624	4658	4674	4714	4752	4912	4988	5026	5072	5125	5193	5240	5282	5322	5382	5414	5419	5423	5474	5496	5523	5528	5536	5566	5576	5579	5593	5608	5611	5614	5621	5630	5653	5655	5669	5678	5690	5697	5701	5704	5711	5716	5718	5731	5733	5739	5746	5747			Malawi	-13.2543	34.3015	0	0	0	0	0	0	0	0	0	0	0	0	0	0	0	0	0	0	0	0	0	0	0	0	0	0	0	0	0	0	0	0	0	0	0	0	0	0	0	0	0	0	0	0	0	0	0	0	0	0	0	0	0	0	0	0	0	0	0	0	0	0	0	0	0	0	0	0	0	0	0	0	0	0	0	0	1	1	1	1	2	2	2	2	2	2	2	2	2	2	2	3	3	3	3	3	3	3	3	3	3	3	3	3	3	3	3	3	3	3	3	3	3	3	3	3	3	3	3	3	3	3	3	4	4	4	4	4	4	4	4	4	4	4	4	4	4	4	4	4	4	4	4	5	6	6	6	6	8	8	8	11	11	11	11	12	13	13	13	13	14	16	16	16	17	17	19	19	24	25	31	33	38	39	40	43	51	55	55	59	62	64	76	76	87	87	99	99	103	103	107	114	120	123	123	128	136	137	137	143	146	146	152	152	153	156	157	161	162	163	164	165	166	168	168	169	170	173	173	174	174	174	175	175	175	175	175	175	175	176	176	176	176	177	177	177	178	178	178	179	179	179	179	179	179	179	179			Mozambique	-18.6657	35.5296	0	0	0	0	0	0	0	0	0	0	0	0	0	0	0	0	0	0	0	0	0	0	0	0	0	0	0	0	0	0	0	0	0	0	0	0	0	0	0	0	0	0	0	0	0	0	0	0	0	0	0	0	0	0	0	0	0	0	0	0	0	0	0	0	0	0	0	0	0	0	0	0	0	1	1	1	1	1	1	2	2	2	2	2	2	2	2	4	8	8	8	8	9	12	12	12	12	12	12	12	12	18	19	19	19	21	24	27	34	34	34	34	34	35	42	43	44	44	44	48	48	48	48	51	71	71	71	82	84	90	91	97	98	109	114	119	126	127	131	136	138	144	145	151	151	157	160	160	175	177	177	181	181	206	220	221	223	225	228	229	232	248	249	249	256	256	277	280	337	340	344	349	364	369	373	375	375	397	408	472	505	506	523	528	532	543	593	596	602	616	638	641	645	654	676	765	778	795	827	832	840	860	910	951	1015	1075	1136	1163	1196	1245	1291	1380	1406	1474	1503	1661	1809	1927	1968	2055	2078	2100	2170	2170	2170	2370	2511	2579	2615	2697	2715	2763	2857	2899	2905	2960	3024	3181	3267	3393	3502	3620	3622	3738	4064	4350	4558
	Malaysia	4.21048	101.976	0	0	0	3	4	4	4	7	8	8	8	8	8	10	12	12	12	16	16	18	18	18	19	19	22	22	22	22	22	22	22	22	22	22	22	22	23	23	25	29	29	36	50	50	83	93	99	117	129	149	149	197	238	428	566	673	790	900	1030	1183	1306	1518	1624	1796	2031	2161	2320	2470	2626	2766	2908	3116	3333	3483	3662	3793	3963	4119	4228	4346	4530	4683	4817	4987	5072	5182	5251	5305	5389	5425	5482	5532	5603	5691	5742	5780	5820	5851	5945	6002	6071	6176	6298	6353	6383	6428	6467	6535	6589	6656	6726	6742	6779	6819	6855	6872	6894	6941	6978	7009	7059	7137	7185	7245	7417	7604	7619	7629	7732	7762	7819	7857	7877	7970	8247	8266	8303	8322	8329	8336	8338	8369	8402	8445	8453	8494	8505	8515	8529	8535	8556	8572	8587	8590	8596	8600	8606	8616	8634	8637	8639	8640	8643	8648	8658	8663	8668	8674	8677	8683	8696	8704	8718	8725	8729	8734	8737	8755	8764	8779	8800	8815	8831	8840	8861	8884	8897	8904	8943	8956	8964	8976	8985	8999	9001	9002	9023	9038	9063	9070	9083	9094	9103	9114	9129	9149	9175	9200	9212	9219	9235	9240	9249	9257	9267	9274	9285	9291	9296	9306	9317	9334	9340	9354	9360	9374	9385	9391	9397	9459	9559	9583	9628	9810	9868	9915	9946	9969	10031	10052	10147	10167	10219	10276	10358	10505	10576			Malaysia	4.21048	101.976	0	0	0	0	0	0	0	0	0	0	0	0	0	0	0	0	0	0	0	0	0	0	0	0	0	0	0	0	0	0	0	0	0	0	0	0	0	0	0	0	0	0	0	0	0	0	0	0	0	0	0	0	0	0	0	2	2	2	3	4	10	14	16	20	23	26	27	35	37	43	45	50	53	57	61	62	63	65	67	70	73	76	77	82	83	84	86	88	89	89	92	93	95	96	98	98	99	100	100	102	103	103	105	105	106	107	107	107	108	108	109	109	111	112	112	113	113	113	114	114	114	115	115	115	115	115	115	115	115	115	115	115	115	115	115	116	117	117	117	117	118	118	119	120	121	121	121	121	121	121	121	121	121	121	121	121	121	121	121	121	121	121	121	121	121	121	121	121	121	121	121	122	122	122	122	122	122	122	122	123	123	123	123	123	123	123	124	124	124	124	124	125	125	125	125	125	125	125	125	125	125	125	125	125	125	125	125	125	125	125	125	125	125	125	125	125	125	125	125	125	125	126	127	128	128	128	128	128	128	128	128	128	128	128	128	128	128	128	128	128	129	130	130	130	130	133	133			Namibia	-22.9576	18.4904	0	0	0	0	0	0	0	0	0	0	0	0	0	0	0	0	0	0	0	0	0	0	0	0	0	0	0	0	0	0	0	0	0	0	0	0	0	0	0	0	0	0	0	0	0	0	0	0	0	0	0	0	0	0	0	0	0	0	0	0	0	0	2	2	2	2	2	2	2	2	2	3	3	3	3	3	3	3	3	3	3	3	3	3	3	4	4	6	6	6	6	6	7	7	7	8	8	8	8	8	8	8	8	8	8	8	9	9	10	11	11	11	11	12	13	13	13	13	13	14	14	14	14	14	14	14	14	14	14	14	14	16	16	16	16	16	16	16	16	16	17	17	17	17	17	17	18	19	19	19	19	19	21	21	21	21	22	22	24	24	24	24	24	25	25	25	25	25	25	25	25	25	26	28	29	31	31	32	32	35	42	57	64	69	72	72	75	101	104	104	164	166	171	187	187	211	556	563	575	575	704	715	715	835	848	848	2352	2370	2379	2407	2426	2442	2457	2460	2509	2563	2732	2734	2776	2789	2817	2929	3327	3379	3454	3483	3611	3643	3786	3806	3981	4640	4767	4898	5811	6543	6693	7358	7502	7685	7947	7969	8033	8112	8359	8431	8482
	Maldives	3.2028	73.2207	0	0	0	0	0	0	0	0	0	0	0	0	0	0	0	0	0	0	0	0	0	0	0	0	0	0	0	0	0	0	0	0	0	0	0	0	0	0	0	0	0	0	0	0	0	0	4	4	6	8	8	9	10	13	13	13	13	13	13	13	13	13	13	13	13	16	16	17	17	18	19	19	19	19	19	19	19	19	19	19	19	20	20	20	22	25	28	35	52	69	83	86	108	129	177	214	226	250	278	468	491	519	527	541	573	617	648	744	790	835	897	904	955	982	1031	1078	1094	1106	1143	1186	1216	1274	1313	1371	1395	1438	1457	1513	1591	1672	1773	1829	1841	1850	1872	1883	1901	1903	1916	1942	1962	1976	2003	2013	2035	2065	2094	2120	2137	2150	2187	2203	2217	2238	2261	2277	2283	2305	2324	2337	2361	2382	2400	2410	2435	2468	2491	2501	2517	2553	2617	2664	2731	2762	2801	2831	2899	2913	2930	2966	2999	3044	3103	3120	3175	3252	3302	3369	3506	3567	3719	3793	3949	4164	4293	4446	4594	4680	4769	4898	5041	5157	5223	5366	5494	5572	5679	5785	5909	6079	6225	6370	6564	6660	6779	6912	7047	7225	7329	7469	7578	7667	7804	8003	8140	8281	8361	8486	8584	8667	8741	8834	8900	8990	9052	9173	9243	9328	9427	9494	9568	9649	9724	9770	9818	9885	9939			Maldives	3.2028	73.2207	0	0	0	0	0	0	0	0	0	0	0	0	0	0	0	0	0	0	0	0	0	0	0	0	0	0	0	0	0	0	0	0	0	0	0	0	0	0	0	0	0	0	0	0	0	0	0	0	0	0	0	0	0	0	0	0	0	0	0	0	0	0	0	0	0	0	0	0	0	0	0	0	0	0	0	0	0	0	0	0	0	0	0	0	0	0	0	0	0	0	0	0	0	0	0	0	0	0	1	1	1	1	1	1	2	2	3	3	3	3	3	3	4	4	4	4	4	4	4	4	4	4	4	4	4	5	5	5	5	5	5	6	7	7	7	7	8	8	8	8	8	8	8	8	8	8	8	8	8	8	8	8	8	8	8	8	8	8	8	8	9	9	10	10	10	11	12	12	13	13	13	13	13	13	14	14	15	15	15	15	15	15	15	15	15	15	15	15	15	15	16	16	17	18	18	19	19	19	19	19	19	19	20	21	21	22	22	22	23	24	24	24	26	26	26	27	28	28	28	28	28	28	28	29	29	29	29	29	29	29	29	31	31	31	31	32	33	33	33	33	33	33	33	34	34	34	34			Nepal	28.1667	84.25	0	0	0	0	0	0	0	0	0	0	0	0	0	0	0	0	0	0	0	0	0	1	1	1	1	1	1	1	1	1	1	1	1	1	1	1	1	1	1	1	1	1	1	1	1	1	1	1	1	1	1	1	1	1	1	1	1	1	1	1	1	1	1	1	1	1	1	1	1	1	1	1	1	1	1	1	1	1	1	1	1	1	1	1	1	2	2	2	4	4	4	7	10	11	12	16	16	16	16	16	16	16	16	16	16	22	22	31	31	31	33	33	35	35	36	36	36	36	37	45	49	70	70	87	112	155	183	187	206	219	220	221	266	278	290	333	365	467	488	584	674	861	877	913	974	1041	1158	1167	1186	1402	1578	1772	2148	2224	2338	2650	2698	2834	3013	3134	3194	4656	5320	6143	6415	6547	6811	7499	7752	7891	8011	8442	8589	10294	10328	11025	11249	11534	11637	11695	11868	12477	12684	12840	12947	13053	13128	13754	13875	14021	14248	14399	14492	14603	14961	15026	15156	15389	15814	16313	16353	16493	16664	16728	16837	17077	17201	17335	17495	17580	17700	17964	18214	18350	18631	18806	19119	19504	20073	20242	20555	20822	21410	22178	23290	24207	25561	27127	28941	30677	32964	33882	35700	36672	37524	38697	39576	40638	41706	42949	43820	45267	46233	47238	48061	49954	50411
	Mali	17.5707	-3.99617	0	0	0	0	0	0	0	0	0	0	0	0	0	0	0	0	0	0	0	0	0	0	0	0	0	0	0	0	0	0	0	0	0	0	0	0	0	0	0	0	0	0	0	0	0	0	0	0	0	0	0	0	0	0	0	0	0	0	0	0	0	0	0	2	4	11	18	18	25	28	31	36	39	41	45	47	56	59	74	87	87	105	123	144	148	171	171	216	224	246	258	293	309	325	370	389	408	424	482	490	508	544	563	580	612	631	650	668	692	704	712	730	758	779	806	835	860	874	901	931	947	969	1015	1030	1059	1077	1116	1194	1226	1250	1265	1315	1351	1386	1461	1485	1523	1533	1547	1586	1667	1722	1752	1776	1809	1860	1885	1890	1906	1923	1933	1933	1961	1978	2005	2039	2060	2118	2147	2173	2181	2202	2260	2285	2303	2330	2331	2348	2358	2370	2404	2406	2411	2412	2423	2433	2440	2467	2472	2475	2475	2477	2494	2494	2503	2503	2510	2513	2520	2521	2522	2535	2535	2541	2543	2543	2546	2552	2561	2565	2567	2573	2577	2582	2597	2597	2614	2640	2640	2666	2667	2667	2688	2699	2705	2708	2713	2717	2730	2736	2757	2773	2776	2777	2802	2807	2814	2833	2842	2870	2882	2898	2909	2912	2916	2924	2935	2940	2966	2966	2991	3006	3013	3024	3030	3034	3041			Mali	17.5707	-3.99617	0	0	0	0	0	0	0	0	0	0	0	0	0	0	0	0	0	0	0	0	0	0	0	0	0	0	0	0	0	0	0	0	0	0	0	0	0	0	0	0	0	0	0	0	0	0	0	0	0	0	0	0	0	0	0	0	0	0	0	0	0	0	0	0	0	0	0	1	2	2	3	3	3	3	5	5	5	7	7	7	7	9	10	13	13	13	13	13	14	14	14	17	21	21	21	23	23	24	25	26	26	26	27	29	32	32	32	35	37	38	39	40	44	46	46	48	52	52	53	55	60	62	63	65	67	70	70	72	73	76	77	78	78	79	85	87	90	90	92	94	96	97	101	104	104	104	104	107	107	108	109	109	111	111	112	113	113	113	114	115	116	116	117	117	118	119	119	119	120	120	121	121	121	121	121	121	121	121	121	121	121	122	123	123	123	123	123	124	124	124	124	124	124	124	124	124	124	124	125	125	125	125	125	125	125	125	125	125	125	125	125	125	125	125	125	125	125	126	126	126	126	126	126	126	126	126	126	126	127	127	127	128	128	128	128	128	128	128	128	128	128	128	128	128	129	130	130		Aruba	Netherlands	12.5211	-69.9683	0	0	0	0	0	0	0	0	0	0	0	0	0	0	0	0	0	0	0	0	0	0	0	0	0	0	0	0	0	0	0	0	0	0	0	0	0	0	0	0	0	0	0	0	0	0	0	0	0	0	0	0	0	0	0	0	0	0	0	0	0	0	1	1	1	1	1	1	1	1	1	1	1	1	1	2	14	14	20	27	29	32	32	32	39	39	43	44	49	49	51	68	68	69	69	73	73	73	73	79	81	81	81	81	82	89	89	89	89	89	89	89	91	93	93	93	93	93	93	95	95	95	95	95	95	95	97	98	98	98	98	98	98	98	98	98	98	98	98	98	98	98	98	98	98	98	98	98	98	98	98	98	98	98	98	98	98	98	98	98	98	98	98	98	98	98	98	98	98	98	98	99	99	99	99	99	100	100	100	100	100	100	100	101	101	102	102	102	102	102	105	105	105	111	112	112	112	114	114	114	114	114	114	114	114	114	193	200	212	277	277	277	415	446	455	461	565	587	608	743	765	765	768	857	934	1031	1119	1206	1206	1244	1293	1351	1407	1451	1542	1542	1566	1610	1676	1742	2128	2128	2239	2369	2426	2501	2664
	Malta	35.9375	14.3754	0	0	0	0	0	0	0	0	0	0	0	0	0	0	0	0	0	0	0	0	0	0	0	0	0	0	0	0	0	0	0	0	0	0	0	0	0	0	0	0	0	0	0	0	0	3	3	3	5	6	6	12	18	21	30	38	38	53	64	73	90	107	110	129	134	139	149	151	156	169	188	196	202	213	227	241	293	299	337	350	370	378	384	393	399	412	422	426	427	431	443	444	445	447	448	448	450	458	463	465	467	468	477	480	482	484	486	489	490	496	503	506	508	522	532	546	553	558	569	584	599	600	609	610	611	611	612	616	616	618	618	619	620	622	622	625	627	629	630	632	635	640	645	646	649	650	656	662	663	663	664	665	665	665	665	668	670	670	670	670	670	671	671	672	672	672	672	673	673	674	674	674	674	674	674	674	674	674	675	677	677	677	679	680	686	686	700	701	708	720	814	824	845	860	874	890	926	946	995	1035	1089	1112	1141	1190	1245	1276	1348	1306	1375	1423	1470	1510	1546	1577	1612	1667	1705	1751	1788	1820	1847	1862	1883	1909	1931	1965	1984	2014	2039	2076	2099	2162	2204	2247	2274	2352	2405	2454	2560	2595	2634	2699	2731	2776	2814	2856	2898			Malta	35.9375	14.3754	0	0	0	0	0	0	0	0	0	0	0	0	0	0	0	0	0	0	0	0	0	0	0	0	0	0	0	0	0	0	0	0	0	0	0	0	0	0	0	0	0	0	0	0	0	0	0	0	0	0	0	0	0	0	0	0	0	0	0	0	0	0	0	0	0	0	0	0	0	0	0	0	0	0	0	0	0	1	2	2	3	3	3	3	3	3	3	3	3	3	3	3	3	3	4	4	4	4	4	4	4	4	4	4	5	5	5	5	5	5	5	5	6	6	6	6	6	6	6	6	6	6	6	6	6	6	7	7	9	9	9	9	9	9	9	9	9	9	9	9	9	9	9	9	9	9	9	9	9	9	9	9	9	9	9	9	9	9	9	9	9	9	9	9	9	9	9	9	9	9	9	9	9	9	9	9	9	9	9	9	9	9	9	9	9	9	9	9	9	9	9	9	9	9	9	9	9	9	9	9	9	9	9	9	9	9	9	9	9	9	9	9	10	10	10	10	10	10	10	10	10	12	12	12	13	13	13	14	14	14	14	14	14	15	15	15	16	16	16	16	17	19	20	23	23	25	27		Bonaire, Sint Eustatius and Saba	Netherlands	12.1784	-68.2385	0	0	0	0	0	0	0	0	0	0	0	0	0	0	0	0	0	0	0	0	0	0	0	0	0	0	0	0	0	0	0	0	0	0	0	0	0	0	0	0	0	0	0	0	0	0	0	0	0	0	0	0	0	0	0	0	0	0	0	0	0	0	0	0	0	0	0	0	0	0	0	0	0	0	0	0	0	0	0	0	0	0	0	0	0	0	0	0	0	0	0	0	0	0	0	0	0	0	0	0	0	0	0	0	0	0	0	0	0	0	0	0	6	6	6	6	6	6	6	6	6	6	6	6	6	6	6	6	6	6	6	7	7	7	7	7	7	7	7	7	7	7	7	7	7	7	7	7	7	7	7	7	7	7	7	7	7	7	7	7	7	7	7	7	7	7	7	7	7	7	7	7	7	7	7	7	7	7	7	7	7	7	7	7	7	7	7	7	7	7	7	7	7	7	7	7	7	7	7	7	7	7	7	7	7	7	7	7	7	7	7	7	7	7	7	7	7	7	7	7	7	7	7	7	7	7	7	7	7	7	7	7	7	7	7	7	7	7	17	17	17	17	17	17	18	21	21
	Mauritania	21.0079	-10.9408	0	0	0	0	0	0	0	0	0	0	0	0	0	0	0	0	0	0	0	0	0	0	0	0	0	0	0	0	0	0	0	0	0	0	0	0	0	0	0	0	0	0	0	0	0	0	0	0	0	0	0	0	1	1	1	1	1	2	2	2	2	2	2	2	3	3	5	5	5	6	6	6	6	6	6	6	6	6	7	7	7	7	7	7	7	7	7	7	7	7	7	7	7	7	7	7	7	7	8	8	8	8	8	8	8	8	8	8	8	8	8	9	15	20	29	40	62	81	131	141	173	200	227	237	262	268	292	346	423	483	530	588	668	745	784	883	947	1049	1104	1162	1283	1439	1572	1682	1783	1887	2057	2223	2424	2621	2813	2984	3121	3292	3519	3739	3907	4025	4149	4237	4363	4472	4606	4705	4827	4879	4948	5024	5087	5126	5203	5275	5355	5446	5518	5564	5659	5710	5813	5873	5923	5985	6027	6067	6116	6151	6171	6208	6249	6273	6295	6310	6319	6323	6382	6418	6444	6444	6498	6510	6523	6555	6598	6622	6653	6676	6693	6701	6762	6789	6829	6848	6885	6894	6905	6928	6960	6977	6993	7012	7012	7016	7048	7075	7089	7106	7126	7134	7142	7165	7165	7191	7222	7266	7274	7276	7295	7319	7332	7346	7361	7365	7368	7384	7403	7425	7433			Mauritania	21.0079	-10.9408	0	0	0	0	0	0	0	0	0	0	0	0	0	0	0	0	0	0	0	0	0	0	0	0	0	0	0	0	0	0	0	0	0	0	0	0	0	0	0	0	0	0	0	0	0	0	0	0	0	0	0	0	0	0	0	0	0	0	0	0	0	0	0	0	0	0	0	0	1	1	1	1	1	1	1	1	1	1	1	1	1	1	1	1	1	1	1	1	1	1	1	1	1	1	1	1	1	1	1	1	1	1	1	1	1	1	1	1	1	1	1	1	2	2	3	4	4	4	4	4	5	6	6	6	9	13	16	19	20	20	23	23	31	34	39	43	49	55	59	61	71	74	81	83	87	91	93	95	97	102	108	111	112	114	116	119	120	121	126	128	129	129	129	129	129	130	133	135	139	144	146	147	147	147	147	149	150	151	153	155	155	155	155	156	156	156	156	156	156	156	157	157	157	157	157	157	157	157	157	157	157	157	157	157	157	157	157	157	157	157	158	158	158	158	158	158	158	158	158	158	158	159	159	159	160	160	160	160	160	160	160	161	161	161	161	161	161	161	161	161	161	161	161	161	161	161	161		Curacao	Netherlands	12.1696	-68.99	0	0	0	0	0	0	0	0	0	0	0	0	0	0	0	0	0	0	0	0	0	0	0	0	0	0	0	0	0	0	0	0	0	0	0	0	0	0	0	0	0	0	0	0	0	0	0	0	0	0	0	0	0	0	0	0	0	0	0	0	0	0	0	0	2	2	2	2	2	2	3	3	3	5	5	5	7	7	7	7	7	8	8	10	10	10	10	11	11	11	11	11	11	11	11	11	11	11	13	13	13	13	13	13	13	13	14	14	14	14	14	14	14	14	14	14	14	14	14	14	14	14	14	14	14	14	14	14	14	14	14	14	15	15	15	15	15	15	15	15	15	15	15	15	15	19	19	19	19	19	19	19	19	19	19	19	19	19	19	19	19	19	19	19	19	19	19	19	19	24	24	24	24	24	24	24	24	24	24	24	24	24	24	24	24	24	24	24	24	24	24	24	24	24	24	24	24	28	30	30	30	30	30	30	30	30	31	31	31	31	31	31	32	33	33	34	34	34	35	35	35	35	35	35	39	39	39	39	45	45	48	51	55	55	56	57	58	61	68	74	83	88	96	102	103	104	115
	Mauritius	-20.3484	57.5522	0	0	0	0	0	0	0	0	0	0	0	0	0	0	0	0	0	0	0	0	0	0	0	0	0	0	0	0	0	0	0	0	0	0	0	0	0	0	0	0	0	0	0	0	0	0	0	0	0	0	0	0	0	0	0	0	3	3	12	14	28	36	42	48	81	94	102	107	128	143	161	169	186	196	227	244	268	273	314	318	319	324	324	324	324	324	324	325	328	328	328	329	331	331	331	332	334	334	332	332	332	332	332	332	332	332	332	332	332	332	332	332	332	332	332	332	332	332	332	332	332	332	332	334	334	334	334	334	335	335	335	335	335	335	335	337	337	337	337	337	337	337	337	337	337	337	337	337	337	337	337	337	340	340	341	341	341	341	341	341	341	341	341	341	341	341	342	342	342	342	342	342	342	342	342	343	343	343	343	343	343	343	343	343	344	344	344	344	344	344	344	344	344	344	344	344	344	344	344	344	344	344	344	344	344	345	346	346	346	346	346	346	346	346	346	347	348	348	355	355	355	355	356	356	356	356	356	356	356	356	361	361	361	361	361	361	361	365	365	366	366	366	366	366	367	367	367			Mauritius	-20.3484	57.5522	0	0	0	0	0	0	0	0	0	0	0	0	0	0	0	0	0	0	0	0	0	0	0	0	0	0	0	0	0	0	0	0	0	0	0	0	0	0	0	0	0	0	0	0	0	0	0	0	0	0	0	0	0	0	0	0	0	0	0	1	2	2	2	2	2	2	2	3	3	5	6	7	7	7	7	7	7	7	7	9	9	9	9	9	9	9	9	9	9	9	9	9	9	9	9	9	10	10	10	10	10	10	10	10	10	10	10	10	10	10	10	10	10	10	10	10	10	10	10	10	10	10	10	10	10	10	10	10	10	10	10	10	10	10	10	10	10	10	10	10	10	10	10	10	10	10	10	10	10	10	10	10	10	10	10	10	10	10	10	10	10	10	10	10	10	10	10	10	10	10	10	10	10	10	10	10	10	10	10	10	10	10	10	10	10	10	10	10	10	10	10	10	10	10	10	10	10	10	10	10	10	10	10	10	10	10	10	10	10	10	10	10	10	10	10	10	10	10	10	10	10	10	10	10	10	10	10	10	10	10	10	10	10	10	10	10	10	10	10	10	10	10	10	10	10	10	10		Sint Maarten	Netherlands	18.0425	-63.0548	0	0	0	0	0	0	0	0	0	0	0	0	0	0	0	0	0	0	0	0	0	0	0	0	0	0	0	0	0	0	0	0	0	0	0	0	0	0	0	0	0	0	0	0	0	0	0	0	0	0	0	0	0	0	0	0	0	0	0	0	0	0	0	0	0	0	0	0	0	0	6	6	6	6	1	1	1	1	1	3	5	5	5	5	5	12	12	12	12	12	12	22	22	22	22	33	33	33	33	33	44	44	44	44	44	44	44	44	46	46	46	46	46	46	46	54	54	54	54	54	54	59	59	59	59	59	60	60	60	60	60	60	60	60	60	61	61	61	61	61	61	61	61	61	61	62	62	62	62	62	62	62	62	62	62	62	62	62	62	62	62	62	62	62	63	63	63	63	63	63	63	63	63	63	63	63	63	63	63	63	63	63	63	63	63	63	63	63	63	63	64	64	64	64	64	64	64	86	86	86	86	86	93	102	102	102	107	107	107	107	133	146	146	147	147	147	147	179	179	179	179	179	200	241	302	302	302	302	302	321	321	333	333	387	430	430	430	468	477	477	488	488	488	505	512	517	517
	Mexico	23.6345	-102.553	0	0	0	0	0	0	0	0	0	0	0	0	0	0	0	0	0	0	0	0	0	0	0	0	0	0	0	0	0	0	0	0	0	0	0	0	0	1	4	5	5	5	5	5	6	6	7	7	7	8	12	26	41	53	82	93	118	164	203	251	316	367	405	475	585	717	848	993	1094	1215	1378	1510	1688	1890	2143	2439	2785	3181	3441	3844	4219	4661	5014	5399	5847	6297	6875	7497	8261	8772	9501	10544	11633	12872	13842	14677	15529	16752	17799	19224	20739	22088	23471	24905	26025	27634	29616	31522	33460	35022	36327	38324	40186	42595	45032	47144	49219	51633	54346	56594	59567	62527	65856	68620	71105	74560	78023	81400	84627	87512	90664	93435	97326	101238	105680	110026	113619	117103	120102	124301	129184	133974	139196	142690	146837	150264	154863	159793	165455	170485	175202	180545	185122	191410	196847	202951	208392	212802	216852	220657	226089	231770	238511	245251	252165	256848	261750	268008	275003	282283	289174	295268	299750	304435	311486	317635	324041	331298	338913	344224	349396	356255	362274	370712	378285	385036	390516	395489	402697	408449	416179	424637	434193	439046	443813	449961	456100	462690	469407	475902	480278	485836	492522	498380	505751	511369	517714	522162	525733	531239	537031	543806	549734	556216	560164	563705	568621	573888	579914	585738	591712	595841	599560	606036	610957	616894	623090	629409	634023	637509	642860	647321	652364	658299	663973	668381	671716	676487	680931	684113	688954	694121	697663	700580	705263	710049	715457			Mexico	23.6345	-102.553	0	0	0	0	0	0	0	0	0	0	0	0	0	0	0	0	0	0	0	0	0	0	0	0	0	0	0	0	0	0	0	0	0	0	0	0	0	0	0	0	0	0	0	0	0	0	0	0	0	0	0	0	0	0	0	0	0	1	2	2	3	4	5	6	8	12	16	20	28	29	37	50	60	79	94	125	141	174	194	233	273	296	332	406	449	486	546	650	686	712	857	970	1069	1221	1305	1351	1434	1569	1732	1859	1972	2061	2154	2271	2507	2704	2961	3160	3353	3465	3573	3926	4220	4477	4767	5045	5177	5332	5666	6090	6510	6989	7179	7394	7633	8134	8597	9044	9415	9779	9930	10167	10637	11729	12545	13170	13511	13699	14053	14649	15357	15944	16448	16872	17141	17580	18310	19080	19747	20394	20781	21825	22584	23377	24324	25060	25779	26381	26648	27121	27769	28510	29189	29843	30366	30639	31119	32014	32796	33526	34191	34730	35006	35491	36327	36906	37574	38310	38888	39184	39485	40400	41190	41908	42645	43374	43680	44022	44876	45361	46000	46688	47472	47746	48012	48869	49698	50517	51311	52006	52298	53003	53929	54666	55293	55908	56543	56757	57023	57774	58481	59106	59610	60254	60480	60800	61450	62076	62594	63146	63819	64158	64414	65241	65816	66329	66851	67326	67558	67781	68484	69049	69649	70183	70604	70821	71049	71678	71978	72179	72803	73258	73493	73697	74348	74949	75439			Netherlands	52.1326	5.2913	0	0	0	0	0	0	0	0	0	0	0	0	0	0	0	0	0	0	0	0	0	0	0	0	0	0	0	0	0	0	0	0	0	0	0	0	0	0	0	0	0	0	0	0	0	0	0	0	0	0	0	0	0	0	0	0	0	0	0	0	0	0	0	0	0	0	0	0	0	0	0	0	0	0	0	0	0	0	0	0	0	0	0	0	0	0	0	0	0	0	0	0	0	0	0	0	0	0	0	0	0	0	0	0	0	0	0	0	0	0	0	0	0	0	0	0	0	0	0	0	0	0	0	0	0	0	0	0	0	0	0	0	0	0	0	0	0	0	0	0	0	0	0	0	0	0	0	0	0	0	0	0	0	0	0	0	0	0	0	0	0	0	0	0	0	0	0	0	0	0	0	0	0	0	0	0	0	0	0	0	0	0	0	0	0	0	0	0	0	0	0	0	0	0	0	0	0	0	0	0	0	0	0	0	0	0	0	0	0	0	0	0	0	0	0	0	0	0	0	0	0	0	0	0	0	0	0	0	0	0	0	0	0	0	0	0	0	0	0	0	0	0	0	0	0	0	0
	Moldova	47.4116	28.3699	0	0	0	0	0	0	0	0	0	0	0	0	0	0	0	0	0	0	0	0	0	0	0	0	0	0	0	0	0	0	0	0	0	0	0	0	0	0	0	0	0	0	0	0	0	0	1	1	3	3	3	6	12	23	23	30	30	49	66	80	94	109	125	149	177	199	231	263	298	353	423	505	591	752	864	965	1056	1174	1289	1438	1560	1662	1712	1934	2049	2154	2264	2378	2472	2548	2614	2778	2926	3110	3304	3408	3481	3638	3771	3897	3980	4052	4121	4248	4363	4476	4605	4728	4867	4927	4995	5154	5406	5553	5745	5934	6060	6138	6340	6553	6704	6847	6994	7093	7147	7305	7537	7725	7896	8098	8251	8360	8548	8795	9018	9247	9511	9700	9807	10025	10321	10727	11093	11459	11740	11879	12254	12732	13106	13556	13953	14200	14363	14714	15078	15453	15776	16080	16250	16357	16613	16898	17150	17445	17672	17814	17906	18141	18471	18666	18924	19208	19382	19439	19708	20040	20264	20494	20794	20980	21115	21442	21798	22105	22483	22828	23034	23154	23521	23947	24343	24733	25113	25362	25482	25814	26222	26628	26990	27443	27660	27841	28223	28697	29087	29483	29905	30183	30377	30789	31415	31937	32484	33072	33478	33828	34358	34982	35546	35904	36404	36700	36920	37208	37740	38372	38906	39473	39797	40055	40556	41144	41704	42183	42714	42978	43207	43734	44361	44983	45648	46336	46596	46796	47446	48232	48953			Moldova	47.4116	28.3699	0	0	0	0	0	0	0	0	0	0	0	0	0	0	0	0	0	0	0	0	0	0	0	0	0	0	0	0	0	0	0	0	0	0	0	0	0	0	0	0	0	0	0	0	0	0	0	0	0	0	0	0	0	0	0	0	1	1	1	1	1	1	1	1	1	2	2	2	2	4	5	6	8	12	15	19	22	27	29	29	30	31	35	40	46	54	56	57	67	70	72	75	80	84	94	96	102	103	111	116	122	124	125	132	136	143	145	150	161	169	175	182	185	194	202	207	211	217	221	228	233	237	242	250	261	267	274	282	288	291	295	305	307	310	315	323	331	341	353	365	371	375	385	398	406	411	423	433	444	450	464	473	480	490	495	502	515	521	530	536	545	549	560	572	580	585	592	603	614	624	635	640	642	649	655	659	666	675	680	684	695	707	712	719	726	732	735	748	753	759	771	778	788	791	800	810	823	828	835	841	845	850	857	863	878	884	895	896	908	908	914	921	929	935	940	945	960	967	977	981	990	992	995	1008	1024	1036	1047	1063	1063	1074	1087	1096	1106	1114	1117	1123	1129	1143	1159	1170	1186	1201	1203	1211	1230	1244	1252			New Zealand	-40.9006	174.886	0	0	0	0	0	0	0	0	0	0	0	0	0	0	0	0	0	0	0	0	0	0	0	0	0	0	0	0	0	0	0	0	0	0	0	0	0	0	0	0	0	0	0	0	0	0	0	0	0	0	0	0	0	0	0	0	0	0	0	0	0	0	12	22	27	37	50	56	63	74	83	92	103	127	156	176	241	282	317	373	422	471	546	628	728	770	816	867	912	974	1006	1036	1095	1118	1142	1180	1214	1229	1241	1252	1263	1266	1276	1302	1316	1332	1347	1368	1371	1386	1398	1402	1411	1421	1428	1433	1433	1433	1447	1452	1455	1455	1456	1456	1461	1462	1474	1481	1481	1481	1481	1481	1481	1481	1481	1481	1481	1482	1482	1482	1482	1482	1482	1482	1482	1482	1482	1482	1482	1482	1482	1482	1483	1483	1484	1484	1484	1484	1484	1484	1484	1490	1490	1490	1490	1490	1492	1492	1494	1497	1497	1497	1497	1498	1498	1499	1506	1506	1506	1506	1506	1506	1511	1513	1513	1513	1513	1514	1514	1514	1518	1518	1518	1518	1523	1523	1524	1524	1524	1524	1526	1526	1526	1531	1531	1531	1531	1531	1531	1531	1531	1538	1538	1538	1538	1539	1539	1554	1561	1568	1570	1585	1598	1606	1622	1630	1631	1632	1634	1635	1639	1648	1655	1663	1676	1678	1694	1698	1707	1714	1719	1719	1728	1729	1737	1737	1744
	Monaco	43.7333	7.4167	0	0	0	0	0	0	0	0	0	0	0	0	0	0	0	0	0	0	0	0	0	0	0	0	0	0	0	0	0	0	0	0	0	0	0	0	0	0	1	1	1	1	1	1	1	1	1	1	1	1	2	2	2	2	7	7	7	7	11	11	23	23	23	31	33	42	42	46	49	52	55	60	64	66	73	77	79	81	84	90	92	93	93	93	93	93	94	94	94	94	94	94	94	94	94	94	95	95	95	95	95	95	95	95	95	95	95	95	96	96	96	96	96	96	96	96	96	97	97	97	97	97	98	98	98	98	98	98	98	99	99	99	99	99	99	99	99	99	99	99	99	99	99	99	99	99	99	99	99	99	99	100	101	101	102	102	102	103	103	103	103	103	106	106	106	108	108	108	108	108	108	109	109	109	109	109	109	109	109	109	109	111	112	114	116	116	116	116	117	120	120	120	120	120	121	123	125	125	128	131	133	133	138	141	144	146	146	146	148	148	148	150	154	154	154	154	154	154	154	154	154	154	154	154	142	143	147	147	147	153	156	161	165	168	169	171	177	178	181	186	191	192	193	195	197	199	205			Monaco	43.7333	7.4167	0	0	0	0	0	0	0	0	0	0	0	0	0	0	0	0	0	0	0	0	0	0	0	0	0	0	0	0	0	0	0	0	0	0	0	0	0	0	0	0	0	0	0	0	0	0	0	0	0	0	0	0	0	0	0	0	0	0	0	0	0	0	0	0	0	0	0	1	1	1	1	1	1	1	1	1	1	1	1	1	1	1	1	1	3	3	3	3	3	3	3	3	4	4	4	4	4	4	4	4	4	4	4	4	4	4	4	4	4	4	4	4	4	4	4	4	4	4	4	4	4	4	4	4	4	4	4	4	4	4	4	4	4	4	4	4	4	4	4	4	4	4	4	4	4	4	4	4	4	4	4	4	4	4	4	4	4	4	4	4	4	4	4	4	4	4	4	4	4	4	4	4	4	4	4	4	4	4	4	4	4	4	4	4	4	4	4	4	4	4	4	4	4	4	4	4	4	4	4	4	4	4	4	4	4	4	4	4	4	4	4	4	4	4	4	4	4	4	4	4	4	4	4	4	1	1	1	1	1	1	1	1	1	1	1	1	1	1	1	1	1	1	1	1	1	1	1			Nicaragua	12.8654	-85.2072	0	0	0	0	0	0	0	0	0	0	0	0	0	0	0	0	0	0	0	0	0	0	0	0	0	0	0	0	0	0	0	0	0	0	0	0	0	0	0	0	0	0	0	0	0	0	0	0	0	0	0	0	0	0	0	0	0	0	0	0	0	0	0	0	0	0	0	0	0	0	0	0	0	0	0	0	0	0	0	0	0	4	4	4	4	4	4	6	6	6	7	7	7	7	7	7	7	7	7	7	7	7	7	7	7	7	7	7	7	7	7	7	7	7	7	7	7	7	199	199	199	199	199	199	199	370	370	370	370	370	370	370	370	370	370	370	370	370	370	953	953	953	953	953	953	953	1238	1238	1238	1238	1238	1238	1238	1238	1238	1238	1238	1238	1238	1238	1238	1238	1238	1238	1238	1238	1238	1993	1993	1993	1993	1993	1993	1993	2282	2282	2282	2282	2282	2282	2282	2492	2492	2492	2492	2492	2492	2492	2492	2492	2492	2492	2492	2492	2492	2913	2913	2913	2913	2913	2913	2913	2913	2913	2913	2913	2913	2913	2913	2913	2913	2913	2913	2913	2913	2913	2913	2913	2913	2913	2913	2913	2913	2913	2913	2913	2913	2913	2913	2913	2913	2913	2913	2913	2913	2913	2913	2913	2913	2913	2913	2913	2913	2913	2913	2913	2913
	Mongolia	46.8625	103.847	0	0	0	0	0	0	0	0	0	0	0	0	0	0	0	0	0	0	0	0	0	0	0	0	0	0	0	0	0	0	0	0	0	0	0	0	0	0	0	0	0	0	0	0	0	0	0	0	1	1	1	1	1	1	1	5	6	6	6	10	10	10	10	10	11	11	12	12	12	12	14	14	14	14	14	15	15	16	16	16	16	16	17	30	30	31	31	31	32	33	34	35	36	37	37	38	38	38	38	38	38	39	39	40	41	41	41	42	42	42	42	42	42	98	98	135	136	140	140	140	140	141	141	141	141	141	148	161	179	179	179	185	185	185	186	191	193	193	194	194	194	197	197	197	197	197	197	201	204	204	206	213	215	215	216	219	219	219	220	220	220	220	220	220	220	220	225	227	227	227	227	230	230	243	261	261	262	287	287	287	287	287	287	288	288	288	288	289	291	291	291	291	293	293	293	293	293	293	293	293	293	293	293	297	297	298	298	298	298	298	298	298	298	298	298	298	300	301	301	301	301	301	304	306	306	310	310	310	310	310	310	310	311	311	311	311	311	311	311	311	311	312	312	313	313	313	313			Mongolia	46.8625	103.847	0	0	0	0	0	0	0	0	0	0	0	0	0	0	0	0	0	0	0	0	0	0	0	0	0	0	0	0	0	0	0	0	0	0	0	0	0	0	0	0	0	0	0	0	0	0	0	0	0	0	0	0	0	0	0	0	0	0	0	0	0	0	0	0	0	0	0	0	0	0	0	0	0	0	0	0	0	0	0	0	0	0	0	0	0	0	0	0	0	0	0	0	0	0	0	0	0	0	0	0	0	0	0	0	0	0	0	0	0	0	0	0	0	0	0	0	0	0	0	0	0	0	0	0	0	0	0	0	0	0	0	0	0	0	0	0	0	0	0	0	0	0	0	0	0	0	0	0	0	0	0	0	0	0	0	0	0	0	0	0	0	0	0	0	0	0	0	0	0	0	0	0	0	0	0	0	0	0	0	0	0	0	0	0	0	0	0	0	0	0	0	0	0	0	0	0	0	0	0	0	0	0	0	0	0	0	0	0	0	0	0	0	0	0	0	0	0	0	0	0	0	0	0	0	0	0	0	0	0	0	0	0	0	0	0	0	0	0	0	0	0	0	0	0	0	0	0			Niger	17.6078	8.08167	0	0	0	0	0	0	0	0	0	0	0	0	0	0	0	0	0	0	0	0	0	0	0	0	0	0	0	0	0	0	0	0	0	0	0	0	0	0	0	0	0	0	0	0	0	0	0	0	0	0	0	0	0	0	0	0	0	0	0	0	0	0	0	0	0	0	0	0	0	0	0	0	0	0	13	26	26	28	40	41	41	75	75	90	90	90	110	113	117	117	127	193	256	289	325	350	385	403	435	452	478	507	518	534	543	561	586	600	617	624	637	648	658	677	684	689	698	714	734	738	753	764	775	783	786	796	796	803	813	818	839	844	848	857	860	863	867	867	869	871	876	878	881	881	885	885	885	893	901	901	911	911	913	913	913	917	919	924	939	939	943	943	959	963	963	965	968	974	976	976	978	992	992	992	992	993	993	1013	1014	1014	1014	1018	1018	1022	1024	1025	1027	1027	1027	1027	1028	1028	1028	1032	1032	1037	1057	1057	1057	1057	1057	1062	1065	1075	1075	1075	1077	1078	1078	1079	1079	1082	1083	1083	1083	1084	1084	1084	1084	1085	1085	1085	1088	1088	1088	1091	1091	1091	1091	1091	1099	1099	1099	1100	1100	1104	1104	1104	1104	1104	1104	1104	1104	1104	1104	1107	1107
	Montenegro	42.7087	19.3744	0	0	0	0	0	0	0	0	0	0	0	0	0	0	0	0	0	0	0	0	0	0	0	0	0	0	0	0	0	0	0	0	0	0	0	0	0	0	0	0	0	0	0	0	0	0	0	0	0	0	0	0	0	0	0	2	2	3	14	14	21	27	47	52	69	82	84	85	91	109	123	144	174	201	214	233	241	248	252	255	263	272	274	283	288	303	303	307	308	312	313	315	316	319	320	321	321	321	322	322	322	322	322	323	324	324	324	324	324	324	324	324	324	324	324	324	324	324	324	324	324	324	324	324	324	324	324	324	324	324	324	324	324	324	324	324	324	324	324	324	324	324	324	324	325	326	326	333	337	355	359	362	367	378	389	414	439	469	481	501	548	576	616	663	720	781	841	907	960	1019	1019	1164	1221	1287	1287	1287	1287	1965	2072	2188	2188	2381	2472	2569	2665	2747	2799	2893	2949	3016	3016	3073	3198	3258	3301	3361	3411	3480	3549	3588	3618	3696	3748	3813	3857	3930	3960	4035	4085	4132	4174	4229	4277	4313	4343	4378	4444	4499	4558	4663	4727	4790	4835	4917	5019	5165	5275	5422	5553	5659	5875	6094	6222	6385	6530	6712	6900	7061	7291	7503	7711	7898	8612	8842	9138	9428	9717			Montenegro	42.7087	19.3744	0	0	0	0	0	0	0	0	0	0	0	0	0	0	0	0	0	0	0	0	0	0	0	0	0	0	0	0	0	0	0	0	0	0	0	0	0	0	0	0	0	0	0	0	0	0	0	0	0	0	0	0	0	0	0	0	0	0	0	0	0	1	1	1	1	1	1	1	1	2	2	2	2	2	2	2	2	2	2	2	2	3	3	4	4	4	5	5	5	5	5	5	5	6	6	7	7	7	7	7	7	8	8	8	8	8	8	8	8	9	9	9	9	9	9	9	9	9	9	9	9	9	9	9	9	9	9	9	9	9	9	9	9	9	9	9	9	9	9	9	9	9	9	9	9	9	9	9	9	9	9	9	9	9	9	9	9	9	11	11	12	12	12	13	14	14	14	17	17	19	19	23	23	24	24	24	24	26	30	32	32	35	39	40	43	43	43	45	45	47	47	48	50	51	52	53	57	60	61	62	64	68	71	73	73	73	75	77	80	80	80	81	82	84	84	84	87	88	89	92	93	98	100	102	104	104	106	107	108	109	112	114	114	115	118	120	121	123	126	129	133	134	136	138	146	151	154			Nigeria	9.082	8.6753	0	0	0	0	0	0	0	0	0	0	0	0	0	0	0	0	0	0	0	0	0	0	0	0	0	0	0	0	0	0	0	0	0	0	0	0	0	0	0	0	0	0	0	0	0	0	0	0	0	0	0	0	0	0	0	0	1	1	1	1	2	2	2	2	2	3	3	3	8	8	9	20	25	25	33	35	44	44	51	58	70	85	91	99	128	152	159	166	170	188	188	197	197	208	222	239	255	255	307	319	351	351	400	417	481	534	601	679	745	778	902	959	1070	1180	1320	1472	1594	1644	1734	1840	1907	2007	2174	2263	2311	2385	2501	2592	2697	2856	3007	3122	3240	3329	3535	3696	3826	3959	4040	4206	4351	4494	4891	5101	5220	5349	5623	5967	6307	6581	6718	6879	7109	7338	7613	7822	8253	8625	9007	9402	9746	10152	10801	11069	11462	11665	11828	12108	12373	12546	12795	13103	13447	13671	13792	13999	14292	14633	14938	15105	15333	15677	15815	16061	16559	16948	17374	18203	18764	19004	19270	19565	20087	20308	20663	31851	32165	32430	32637	33044	33186	33346	33609	33943	34309	35998	36290	36497	36834	37051	37304	37569	37885	38767	38945	39257	39964	40281	40726	41017	41314	41513	41638	42010	42439	42627	42816	42922	43013	43231	43334	43610	43810	43998	44088	44152	44337	44430	47872	48092	48305	48431	48569	48674	48836	48985	49098
	Morocco	31.7917	-7.0926	0	0	0	0	0	0	0	0	0	0	0	0	0	0	0	0	0	0	0	0	0	0	0	0	0	0	0	0	0	0	0	0	0	0	0	0	0	0	0	0	1	1	1	2	2	2	2	2	3	5	6	7	17	28	29	38	49	63	77	96	115	143	170	225	275	345	402	479	556	617	654	708	791	919	1021	1120	1184	1275	1374	1448	1545	1661	1763	1888	2024	2283	2564	2685	2855	3046	3209	3446	3568	3758	3897	4065	4120	4252	4321	4423	4569	4729	4903	5053	5219	5408	5548	5711	5910	6063	6281	6418	6512	6607	6652	6741	6870	6952	7023	7133	7211	7332	7406	7433	7532	7577	7601	7643	7714	7780	7807	7833	7866	7922	8003	8071	8151	8224	8302	8437	8508	8537	8610	8692	8793	8885	8931	8997	9074	9613	9839	9977	10172	10344	10907	11338	11633	11877	12052	12290	12533	12636	12969	13288	13822	14215	14379	14607	14771	15079	15328	15542	15745	15936	16097	16262	16545	16726	17015	17236	17562	17742	17962	18264	18834	19645	20278	20887	21387	22213	23259	24322	25015	25537	26196	27217	28500	29644	30662	32007	33237	34063	35195	36694	37935	39241	41017	42489	43558	44803	46313	47638	49247	50812	52349	53252	54528	55864	57085	58489	60056	61399	62590	63781	65453	66855	68605	70160	72394	73780	75721	77878	79767	82197	84435	86686	88203	90324	92016	94504	97264	99816	101743	103119	105346	107743	110099			Morocco	31.7917	-7.0926	0	0	0	0	0	0	0	0	0	0	0	0	0	0	0	0	0	0	0	0	0	0	0	0	0	0	0	0	0	0	0	0	0	0	0	0	0	0	0	0	0	0	0	0	0	0	0	0	1	1	1	1	1	1	1	2	2	2	3	3	4	4	5	6	11	23	25	26	33	36	39	44	48	59	70	80	90	93	97	107	111	118	126	126	127	130	135	137	141	143	145	149	155	158	159	161	162	165	168	170	171	173	174	179	181	183	183	186	186	188	188	188	188	190	190	192	192	192	193	194	196	197	198	199	200	202	202	202	202	204	205	205	206	206	208	208	208	208	208	210	211	211	212	212	212	212	212	213	213	213	213	214	214	214	216	217	218	220	221	225	228	228	229	230	232	235	237	240	242	242	243	245	250	255	257	259	263	264	269	273	276	280	285	292	299	305	313	316	327	334	346	353	367	382	401	417	435	449	461	480	498	516	533	556	584	611	632	658	681	714	743	775	817	858	888	920	955	984	1011	1052	1078	1111	1141	1184	1216	1253	1292	1329	1361	1394	1427	1453	1491	1524	1553	1578	1614	1648	1686	1714	1755	1795	1830	1855	1889	1918	1956			North Macedonia	41.6086	21.7453	0	0	0	0	0	0	0	0	0	0	0	0	0	0	0	0	0	0	0	0	0	0	0	0	0	0	0	0	0	0	0	0	0	0	0	0	0	0	0	0	0	0	0	0	0	0	0	0	0	0	0	1	1	1	1	1	1	1	1	1	1	1	1	1	3	3	3	3	12	12	17	17	20	20	23	30	30	35	37	41	41	41	44	86	98	121	139	164	179	200	224	272	301	337	374	500	553	589	627	738	807	852	945	992	1013	1057	1079	1099	1112	1136	1200	1205	1229	1235	1251	1267	1293	1301	1351	1367	1378	1387	1411	1422	1439	1453	1470	1486	1516	1535	1552	1569	1595	1605	1621	1632	1640	1646	1653	1658	1664	1682	1694	1705	1710	1723	1757	1803	1836	1863	1904	1926	1974	2048	2091	2166	2206	2236	2315	2427	2475	2598	2748	2876	2987	3027	3199	3324	3554	3624	3960	4080	4203	4326	4468	4565	4565	4676	4727	4810	4871	4940	5071	5071	5254	5357	5427	5564	5663	5931	6020	6554	6698	6882	6972	7108	7221	7480	7607	7622	7664	8087	8248	8487	8662	9030	9123	9174	9174	9513	9625	9752	9977	10052	10110	10150	10210	10507	10722	10933	11014	11062	11157	11525	11741	11965	12054	12149	12235	12486	12700	12754	12896	12994	13128	13184	13315	13418	13550	13635	13732	13792	13863	13949	14084	14186	14312
	Mozambique	-18.6657	35.5296	0	0	0	0	0	0	0	0	0	0	0	0	0	0	0	0	0	0	0	0	0	0	0	0	0	0	0	0	0	0	0	0	0	0	0	0	0	0	0	0	0	0	0	0	0	0	0	0	0	0	0	0	0	0	0	0	0	0	0	0	1	1	3	5	7	7	8	8	8	8	10	10	10	10	10	10	10	17	17	20	20	21	21	28	29	31	34	35	39	39	39	41	46	65	70	76	76	76	76	76	79	79	80	80	81	81	81	82	87	91	103	104	104	115	119	129	137	145	146	156	162	164	168	194	209	213	227	233	234	244	254	254	307	316	352	354	409	424	433	453	472	489	509	553	583	609	638	651	662	668	688	733	737	757	762	788	816	839	859	883	889	903	918	939	969	987	1012	1040	1071	1092	1111	1135	1157	1219	1268	1330	1383	1402	1435	1491	1507	1536	1557	1582	1590	1616	1669	1701	1720	1748	1808	1864	1907	1946	1973	2029	2079	2120	2213	2241	2269	2411	2481	2559	2638	2708	2791	2855	2914	2991	3045	3115	3195	3304	3395	3440	3508	3590	3651	3697	3760	3821	3916	4039	4117	4207	4265	4341	4444	4557	4647	4764	4832	4918	5040	5269	5482	5713	5994	6161	6264	6537	6771	6912	7114	7262	7399			Mozambique	-18.6657	35.5296	0	0	0	0	0	0	0	0	0	0	0	0	0	0	0	0	0	0	0	0	0	0	0	0	0	0	0	0	0	0	0	0	0	0	0	0	0	0	0	0	0	0	0	0	0	0	0	0	0	0	0	0	0	0	0	0	0	0	0	0	0	0	0	0	0	0	0	0	0	0	0	0	0	0	0	0	0	0	0	0	0	0	0	0	0	0	0	0	0	0	0	0	0	0	0	0	0	0	0	0	0	0	0	0	0	0	0	0	0	0	0	0	0	0	0	0	0	0	0	0	0	0	0	0	1	1	1	2	2	2	2	2	2	2	2	2	2	2	2	2	2	2	2	2	3	3	4	4	4	4	4	5	5	5	5	5	5	5	5	6	6	6	6	6	7	8	8	8	8	9	9	9	9	9	9	9	9	9	10	10	11	11	11	11	11	11	11	11	11	11	11	11	12	13	14	15	15	15	15	16	16	16	17	19	19	19	19	19	19	19	19	20	20	20	20	21	21	21	21	21	22	23	23	23	25	26	26	26	27	27	28	28	31	31	35	35	35	37	39	39	40	41	43	44	45	49	51			Norway	60.472	8.4689	0	0	0	0	0	0	0	0	0	0	0	0	0	0	0	0	0	0	0	0	0	0	0	0	0	0	0	0	0	0	0	0	0	0	0	0	0	0	0	0	0	0	0	0	0	0	0	1	1	1	1	1	1	1	1	1	1	1	1	1	1	1	6	6	6	6	7	7	12	13	13	32	32	32	32	32	32	32	32	32	32	32	32	32	32	32	32	32	32	32	32	32	32	32	32	32	32	32	32	32	32	32	32	32	32	32	32	32	32	32	32	32	32	32	32	32	32	32	32	32	32	7727	7727	7727	7727	7727	7727	7727	7727	7727	7727	7727	7727	7727	8138	8138	8138	8138	8138	8138	8138	8138	8138	8138	8138	8138	8138	8138	8138	8138	8138	8138	8138	8138	8138	8138	8138	8138	8138	8138	8138	8138	8138	8138	8138	8138	8138	8138	8138	8138	8138	8138	8138	8138	8138	8138	8138	8138	8138	8138	8138	8138	8138	8674	8674	8674	8752	8752	8752	8752	8752	8752	8752	8752	8752	8752	8752	8857	8857	8857	8857	8857	8857	8857	8857	8857	8857	8857	8857	8857	8857	9150	9150	9150	9150	9150	9150	9150	9348	9348	9348	9348	9348	9348	9348	9348	9348	9348	9348	9348	9348	9348	9348	10371	10371	10371	10371	10371	10371	10371	10371	10371	10371	10371	10371	10371	10371
	Namibia	-22.9576	18.4904	0	0	0	0	0	0	0	0	0	0	0	0	0	0	0	0	0	0	0	0	0	0	0	0	0	0	0	0	0	0	0	0	0	0	0	0	0	0	0	0	0	0	0	0	0	0	0	0	0	0	0	0	2	2	2	2	2	3	3	3	3	4	7	7	8	8	8	11	11	11	14	14	14	14	16	16	16	16	16	16	16	16	16	16	16	16	16	16	16	16	16	16	16	16	16	16	16	16	16	16	16	16	16	16	16	16	16	16	16	16	16	16	16	16	16	16	16	16	16	16	18	19	20	21	21	21	22	22	23	23	24	25	25	25	25	25	29	29	31	31	31	31	31	32	32	32	34	36	39	45	46	55	63	72	76	102	121	136	183	196	205	285	293	350	375	412	485	539	593	615	668	668	785	861	864	960	1032	1078	1203	1247	1344	1366	1402	1522	1618	1687	1775	1843	1917	1986	2052	2129	2224	2294	2406	2470	2540	2652	2802	2802	2949	3101	3229	3406	3544	3726	3907	4154	4344	4464	4665	4912	5227	5538	5854	6030	6160	6431	6712	6906	7116	7365	7550	7692	7844	8082	8323	8514	8685	8810	8928	9108	9256	9437	9604	9719	9818	9901	9964	10078	10207	10292	10377	10526	10607	10663	10740			Namibia	-22.9576	18.4904	0	0	0	0	0	0	0	0	0	0	0	0	0	0	0	0	0	0	0	0	0	0	0	0	0	0	0	0	0	0	0	0	0	0	0	0	0	0	0	0	0	0	0	0	0	0	0	0	0	0	0	0	0	0	0	0	0	0	0	0	0	0	0	0	0	0	0	0	0	0	0	0	0	0	0	0	0	0	0	0	0	0	0	0	0	0	0	0	0	0	0	0	0	0	0	0	0	0	0	0	0	0	0	0	0	0	0	0	0	0	0	0	0	0	0	0	0	0	0	0	0	0	0	0	0	0	0	0	0	0	0	0	0	0	0	0	0	0	0	0	0	0	0	0	0	0	0	0	0	0	0	0	0	0	0	0	0	0	0	0	0	0	0	0	0	0	0	0	0	0	1	1	1	1	2	2	2	2	2	3	4	7	7	7	7	7	8	8	8	9	10	10	11	11	12	12	12	15	16	16	19	19	19	22	27	31	35	35	36	37	39	41	42	46	52	56	57	59	60	65	69	72	75	81	82	86	87	87	89	91	91	93	96	98	98	101	103	106	108	108	108	111	112	113	116	117	119			Oman	21.5126	55.9233	0	0	0	0	0	0	0	0	0	0	0	0	0	0	0	0	0	0	0	0	0	0	0	0	0	0	0	0	0	0	0	0	0	0	0	0	0	0	1	1	1	2	2	2	2	2	2	2	9	9	9	9	9	9	9	9	12	12	12	12	17	17	17	17	23	23	23	23	29	34	34	57	57	61	61	61	67	72	109	109	109	109	124	130	131	176	176	176	233	238	238	238	307	325	329	333	364	364	364	495	495	750	750	816	858	888	980	1025	1068	1117	1250	1250	1289	1303	1350	1436	1465	1496	1574	1661	1821	1821	1848	1933	1933	2067	2177	2177	2396	2396	2682	2682	2812	2845	3451	3451	3451	3451	3793	4152	5640	6623	7489	7530	8454	9533	11089	11797	13264	13974	14780	15552	16408	17279	17972	18520	19482	20363	21200	22422	23425	24162	25318	26169	26968	27917	29146	31000	32005	33021	34225	35255	36098	37257	37987	39038	40090	41450	42772	44004	45150	46608	47922	51349	53007	54061	55299	57028	58587	60240	61421	61421	61421	61421	61421	61421	69803	70910	72263	73481	74691	76124	76720	77072	77278	77427	77550	77680	77812	77977	78188	78386	78386	78386	78386	78912	79147	79409	79608	79608	79608	80459	80810	81024	81024	81828	81828	81828	82406	82805	82973	83115	83325	83325	83325	83771	83928	84113	84363	84648	84648	84648	85418	85781	86195	86482	86765
	Nepal	28.1667	84.25	0	0	0	1	1	1	1	1	1	1	1	1	1	1	1	1	1	1	1	1	1	1	1	1	1	1	1	1	1	1	1	1	1	1	1	1	1	1	1	1	1	1	1	1	1	1	1	1	1	1	1	1	1	1	1	1	1	1	1	1	1	2	2	3	3	4	5	5	5	5	5	6	6	9	9	9	9	9	9	9	9	12	14	16	16	16	30	31	31	31	43	45	48	49	49	52	52	54	57	57	59	59	75	75	82	99	101	102	110	110	134	217	250	249	267	291	295	375	402	427	457	516	584	603	682	772	886	1042	1212	1401	1572	1811	2099	2300	2634	2912	3235	3448	3762	4086	4364	4614	5062	5335	5760	6211	6591	7177	7848	8274	8605	9026	9561	10099	10728	11162	11755	12309	12772	13248	13564	14046	14519	15259	15491	15784	15964	16168	16423	16531	16649	16719	16801	16945	17061	17177	17344	17445	17502	17658	17844	17994	18094	18241	18374	18483	18613	18752	19063	19273	19547	19771	20086	20332	20750	21009	21390	21750	22214	22592	22972	23310	23948	24432	24957	25551	26019	26660	27241	28257	28938	29645	30483	31117	31935	32678	33533	34418	35529	36456	37340	38561	39460	40529	41649	42877	44236	45277	46257	47236	48138	49219	50465	51919	53120	54159	55329	56788	58327	59573	61593	62797	64122	65276	66632	67804	69301			Nepal	28.1667	84.25	0	0	0	0	0	0	0	0	0	0	0	0	0	0	0	0	0	0	0	0	0	0	0	0	0	0	0	0	0	0	0	0	0	0	0	0	0	0	0	0	0	0	0	0	0	0	0	0	0	0	0	0	0	0	0	0	0	0	0	0	0	0	0	0	0	0	0	0	0	0	0	0	0	0	0	0	0	0	0	0	0	0	0	0	0	0	0	0	0	0	0	0	0	0	0	0	0	0	0	0	0	0	0	0	0	0	0	0	0	0	0	0	0	0	0	1	2	2	2	2	3	3	3	3	4	4	4	5	6	6	8	8	8	9	10	11	13	13	14	15	15	15	16	18	19	19	19	20	22	22	22	23	23	24	24	26	27	28	28	29	29	30	31	32	34	34	35	35	35	35	35	38	38	38	38	39	39	40	40	40	40	40	42	43	44	45	45	48	49	49	52	56	56	57	57	58	60	65	70	73	75	79	83	91	95	99	102	104	107	114	120	126	137	146	149	157	164	175	183	195	207	221	228	239	251	257	271	280	289	300	306	312	317	322	336	345	360	371	379	383	390	401	411	427	429	436	453			Pakistan	30.3753	69.3451	0	0	0	0	0	0	0	0	0	0	0	0	0	0	0	0	0	0	0	0	0	0	0	0	0	0	0	0	0	0	0	0	0	0	0	0	0	0	0	0	0	0	0	0	0	1	1	1	2	2	2	2	2	2	2	2	13	13	13	5	5	18	21	21	23	29	29	76	76	94	125	126	131	211	259	429	467	572	727	762	1028	1095	1378	1446	1645	1765	1832	1868	1970	2073	2156	2527	2755	2866	2936	3029	3233	3425	4315	4715	4817	5114	5635	5801	6464	6464	7530	7809	8063	8555	8812	8899	9695	10880	10880	11341	11922	12489	13101	14155	15201	16653	17198	17482	18314	19142	20231	22305	24131	25271	26083	27110	28923	30128	31198	32581	33465	34355	35018	36308	36308	40247	40247	50056	53721	56390	58437	59215	61383	63504	67892	71458	73471	77754	81307	84168	86906	92624	95407	98503	100802	104694	113623	113623	125094	131649	134957	140965	145311	149092	153134	156700	161917	170656	172810	178737	178737	198509	204276	205929	208030	210468	213175	219783	236596	237434	237434	241026	242436	244883	246131	247177	247177	248577	249397	249397	254286	256058	258099	259604	260248	260764	261246	263193	264060	265215	265624	269087	269087	269989	272128	272804	273579	275317	276829	276829	278425	278939	279561	279937	280340	280547	280682	280970	281925	282268	282553	282553	286016	286157	286506	287658	288206	288536	289429	289806	290261	290760	291169	291683	292044	292303	292869	293159	293916	294392	294740
Aruba	Netherlands	12.5211	-69.9683	0	0	0	0	0	0	0	0	0	0	0	0	0	0	0	0	0	0	0	0	0	0	0	0	0	0	0	0	0	0	0	0	0	0	0	0	0	0	0	0	0	0	0	0	0	0	0	0	0	0	0	2	2	2	2	3	4	4	5	5	9	9	12	17	28	33	46	50	50	55	55	60	62	64	64	71	74	77	82	86	92	92	92	92	93	95	96	96	97	97	97	100	100	100	100	100	100	100	100	100	100	100	100	100	101	101	101	101	101	101	101	101	101	101	101	101	101	101	101	101	101	101	101	101	101	101	101	101	101	101	101	101	101	101	101	101	101	101	101	101	101	101	101	101	101	101	101	101	101	101	101	101	101	101	101	101	101	101	101	103	103	103	104	104	105	105	105	105	105	105	105	105	105	105	106	106	108	111	111	113	115	117	117	117	118	119	119	119	119	119	120	121	121	122	124	132	171	263	396	509	563	630	717	798	894	973	1048	1102	1121	1205	1296	1387	1464	1534	1568	1628	1670	1760	1848	1906	1975	1997	2006	2104	2211	2292	2358	2428	2449	2482	2589	2730	2819	2898	2994	3046	3060	3152	3328	3382	3460	3460	3551	3587	3665	3721	3756		Aruba	Netherlands	12.5211	-69.9683	0	0	0	0	0	0	0	0	0	0	0	0	0	0	0	0	0	0	0	0	0	0	0	0	0	0	0	0	0	0	0	0	0	0	0	0	0	0	0	0	0	0	0	0	0	0	0	0	0	0	0	0	0	0	0	0	0	0	0	0	0	0	0	0	0	0	0	0	0	0	0	0	0	0	0	0	0	0	0	0	0	0	0	0	1	2	2	2	2	2	2	2	2	2	2	2	2	2	2	2	2	2	2	2	2	2	3	3	3	3	3	3	3	3	3	3	3	3	3	3	3	3	3	3	3	3	3	3	3	3	3	3	3	3	3	3	3	3	3	3	3	3	3	3	3	3	3	3	3	3	3	3	3	3	3	3	3	3	3	3	3	3	3	3	3	3	3	3	3	3	3	3	3	3	3	3	3	3	3	3	3	3	3	3	3	3	3	3	3	3	3	3	3	3	3	3	3	3	3	3	3	3	3	3	4	4	4	4	4	4	5	6	6	7	7	7	8	8	8	9	10	10	10	10	12	13	13	14	14	15	15	15	16	18	18	18	20	22	22	23	23	23	23	24	25	25	25			Panama	8.538	-80.7821	0	0	0	0	0	0	0	0	0	0	0	0	0	0	0	0	0	0	0	0	0	0	0	0	0	0	0	0	0	0	0	0	0	0	0	0	0	0	0	0	0	0	0	0	0	0	0	0	0	0	0	0	0	0	0	0	0	0	0	0	0	0	1	1	2	2	2	4	4	9	9	9	10	13	13	13	14	16	16	16	17	23	29	61	72	75	98	122	140	165	204	231	271	319	338	338	455	455	527	576	622	641	641	641	823	859	886	886	4501	4687	4687	6021	6067	6080	6080	6080	6081	6081	6194	6194	6245	6275	6279	6279	6279	6379	7379	7379	7540	9414	9514	9514	9514	9519	9619	9719	10118	10218	10401	10561	10977	10977	13759	13759	13766	13766	13774	13774	13782	14359	14359	14359	14664	14694	14794	14800	15270	15370	15470	15595	15745	15945	16445	16945	17761	17986	18036	18726	19469	20437	21426	22170	23039	23919	24667	25417	25842	26520	27494	28482	29164	30075	31122	31828	32704	33428	34131	35086	36181	37316	38218	39166	40081	41038	42093	43330	44792	45658	46675	47484	48748	49510	50665	51597	52210	52886	53857	55001	55845	57191	58274	59174	59722	60528	61420	62185	62759	63595	63996	64602	65119	65747	66173	66974	67487	68198	68742	69223	69661	70247	70751	71419	72203	72858	73476	74107	74782	75592	76787	77881	79093	80190	81365	82320	83318	84437	85494
Bonaire, Sint Eustatius and Saba	Netherlands	12.1784	-68.2385	0	0	0	0	0	0	0	0	0	0	0	0	0	0	0	0	0	0	0	0	0	0	0	0	0	0	0	0	0	0	0	0	0	0	0	0	0	0	0	0	0	0	0	0	0	0	0	0	0	0	0	0	0	0	0	0	0	0	0	0	0	0	0	0	0	0	0	0	0	0	0	2	2	2	2	2	2	2	2	2	2	3	3	3	3	3	3	3	5	5	5	5	5	5	5	5	5	5	5	5	6	6	6	6	6	6	6	6	6	6	6	6	6	6	6	6	6	6	6	6	6	6	6	6	6	6	6	6	6	6	6	7	7	7	7	7	7	7	7	7	7	7	7	7	7	7	7	7	7	7	7	7	7	7	7	7	7	7	7	7	7	7	7	7	7	7	7	7	7	7	7	7	7	7	7	9	9	10	10	10	10	10	10	10	11	11	11	11	11	11	11	11	11	13	13	13	13	13	13	13	13	13	13	13	13	13	13	13	13	13	13	13	13	13	13	13	13	13	13	14	15	15	15	16	16	18	18	18	18	18	21	21	25	25	25	25	25	25	28	32	36	36	36	36	54	69	69		Bonaire, Sint Eustatius and Saba	Netherlands	12.1784	-68.2385	0	0	0	0	0	0	0	0	0	0	0	0	0	0	0	0	0	0	0	0	0	0	0	0	0	0	0	0	0	0	0	0	0	0	0	0	0	0	0	0	0	0	0	0	0	0	0	0	0	0	0	0	0	0	0	0	0	0	0	0	0	0	0	0	0	0	0	0	0	0	0	0	0	0	0	0	0	0	0	0	0	0	0	0	0	0	0	0	0	0	0	0	0	0	0	0	0	0	0	0	0	0	0	0	0	0	0	0	0	0	0	0	0	0	0	0	0	0	0	0	0	0	0	0	0	0	0	0	0	0	0	0	0	0	0	0	0	0	0	0	0	0	0	0	0	0	0	0	0	0	0	0	0	0	0	0	0	0	0	0	0	0	0	0	0	0	0	0	0	0	0	0	0	0	0	0	0	0	0	0	0	0	0	0	0	0	0	0	0	0	0	0	0	0	0	0	0	0	0	0	0	0	0	0	0	0	0	0	0	0	0	0	0	0	0	0	0	0	0	0	0	0	0	0	0	0	0	0	0	0	0	0	0	0	0	0	0	0	1	1	1	1	1	1	1	1	1			Papua New Guinea	-6.31499	143.956	0	0	0	0	0	0	0	0	0	0	0	0	0	0	0	0	0	0	0	0	0	0	0	0	0	0	0	0	0	0	0	0	0	0	0	0	0	0	0	0	0	0	0	0	0	0	0	0	0	0	0	0	0	0	0	0	0	0	0	0	0	0	0	0	0	0	0	0	0	0	0	0	0	0	0	0	0	0	0	0	0	0	0	0	0	0	0	0	0	0	0	0	0	0	0	0	0	0	0	0	0	0	0	8	8	8	8	8	8	8	8	8	8	8	8	8	8	8	8	8	8	8	8	8	8	8	8	8	8	8	8	8	8	8	8	8	8	8	8	8	8	8	8	8	8	8	8	8	8	8	8	8	8	8	8	8	8	8	8	8	8	8	8	8	8	8	8	8	8	8	8	8	8	8	8	8	8	8	8	8	8	8	8	11	11	11	11	11	11	11	11	11	34	34	34	34	44	53	53	53	53	53	71	78	78	78	78	110	110	110	110	198	198	198	232	232	232	232	232	232	232	232	232	232	232	232	232	232	232	232	232	232	232	232	232	232	232	232	232	232	232	232	232	232	232	232	516
Curacao	Netherlands	12.1696	-68.99	0	0	0	0	0	0	0	0	0	0	0	0	0	0	0	0	0	0	0	0	0	0	0	0	0	0	0	0	0	0	0	0	0	0	0	0	0	0	0	0	0	0	0	0	0	0	0	0	0	0	0	0	1	1	1	3	3	3	3	3	3	4	6	6	6	8	8	8	11	11	11	11	11	11	11	13	13	14	14	14	14	14	14	14	14	14	14	14	14	14	14	14	14	16	16	16	16	16	16	16	16	16	16	16	16	16	16	16	16	16	16	16	16	16	16	16	16	16	16	16	16	16	17	17	18	18	18	18	18	19	19	19	20	21	21	21	21	21	21	21	22	22	22	22	22	22	23	23	23	23	23	23	23	23	23	23	23	23	23	23	23	23	23	23	23	23	23	23	23	25	25	25	25	25	25	26	26	28	28	28	28	28	28	28	29	29	29	29	29	29	29	29	29	29	29	29	29	31	31	31	31	32	32	32	32	32	33	34	36	36	36	36	37	39	39	47	49	53	55	62	62	67	68	71	75	78	78	88	92	102	107	116	131	135	145	157	161	169	192	210	228	247	268	282	291	301	315		Curacao	Netherlands	12.1696	-68.99	0	0	0	0	0	0	0	0	0	0	0	0	0	0	0	0	0	0	0	0	0	0	0	0	0	0	0	0	0	0	0	0	0	0	0	0	0	0	0	0	0	0	0	0	0	0	0	0	0	0	0	0	0	0	0	0	0	1	1	1	1	1	1	1	1	1	1	1	1	1	1	1	1	1	1	1	1	1	1	1	1	1	1	1	1	1	1	1	1	1	1	1	1	1	1	1	1	1	1	1	1	1	1	1	1	1	1	1	1	1	1	1	1	1	1	1	1	1	1	1	1	1	1	1	1	1	1	1	1	1	1	1	1	1	1	1	1	1	1	1	1	1	1	1	1	1	1	1	1	1	1	1	1	1	1	1	1	1	1	1	1	1	1	1	1	1	1	1	1	1	1	1	1	1	1	1	1	1	1	1	1	1	1	1	1	1	1	1	1	1	1	1	1	1	1	1	1	1	1	1	1	1	1	1	1	1	1	1	1	1	1	1	1	1	1	1	1	1	1	1	1	1	1	1	1	1	1	1	1	1	1	1	1	1	1	1	1	1	1	1	1	1	1	1	1	1	1			Paraguay	-23.4425	-58.4438	0	0	0	0	0	0	0	0	0	0	0	0	0	0	0	0	0	0	0	0	0	0	0	0	0	0	0	0	0	0	0	0	0	0	0	0	0	0	0	0	0	0	0	0	0	0	0	0	0	0	0	0	0	0	0	0	0	0	0	0	0	0	0	0	0	1	1	1	1	1	1	2	6	12	12	12	15	15	18	18	18	22	22	22	23	30	30	35	41	46	53	62	67	78	85	85	93	102	102	113	115	119	126	130	135	142	148	152	155	165	170	173	182	184	193	198	202	219	230	242	256	264	298	307	344	382	392	402	413	466	477	488	498	511	511	516	532	575	603	604	619	624	633	647	650	673	699	711	717	741	791	871	903	926	944	976	1013	1045	1065	1080	1089	1102	1108	1113	1134	1166	1180	1193	1212	1229	1256	1261	1275	1293	1308	1338	1379	1481	1643	1918	2171	2307	2391	2487	2596	2679	2794	2905	3039	3169	3250	3548	3786	3966	4249	4645	4839	4974	5123	5181	5222	5276	5326	5384	5516	5657	5841	6034	6210	6402	6582	6783	7007	7197	7417	7649	7883	8134	8348	8595	8854	9146	9421	9721	9981	10251	10523	10810	11133	11524	11920	12309	12729	13181	13679	14288	14814	15261	15740	16313	16921	17535	18117	18629	19257	19867	20502
Sint Maarten	Netherlands	18.0425	-63.0548	0	0	0	0	0	0	0	0	0	0	0	0	0	0	0	0	0	0	0	0	0	0	0	0	0	0	0	0	0	0	0	0	0	0	0	0	0	0	0	0	0	0	0	0	0	0	0	0	0	0	0	0	0	0	0	0	0	0	1	1	1	2	2	3	3	3	3	6	6	6	16	18	23	23	25	37	40	40	43	50	50	50	50	52	53	57	57	64	67	67	67	71	73	73	73	74	74	75	75	75	76	76	76	76	76	76	76	76	76	76	76	76	76	76	76	77	77	77	77	77	77	77	77	77	77	77	77	77	77	77	77	77	77	77	77	77	77	77	77	77	77	77	77	77	77	77	77	77	77	77	77	77	77	77	77	77	77	77	77	77	77	77	77	77	78	78	78	78	78	78	78	78	78	78	78	78	78	79	79	79	79	79	79	81	84	93	114	114	114	115	126	128	128	146	150	150	156	176	176	177	189	189	205	248	263	269	300	317	326	333	348	353	353	368	396	408	408	442	444	444	444	460	476	482	495	504	511	511	511	516	527	530	530	531	533	549	549	549	557	565	574	584	584	591	594	616	618		Sint Maarten	Netherlands	18.0425	-63.0548	0	0	0	0	0	0	0	0	0	0	0	0	0	0	0	0	0	0	0	0	0	0	0	0	0	0	0	0	0	0	0	0	0	0	0	0	0	0	0	0	0	0	0	0	0	0	0	0	0	0	0	0	0	0	0	0	0	0	0	0	0	0	0	0	0	0	0	0	0	0	1	1	2	4	4	6	6	6	6	8	9	9	9	9	9	9	9	9	10	10	10	11	12	12	12	13	13	13	13	13	13	13	13	13	14	14	14	14	15	15	15	15	15	15	15	15	15	15	15	15	15	15	15	15	15	15	15	15	15	15	15	15	15	15	15	15	15	15	15	15	15	15	15	15	15	15	15	15	15	15	15	15	15	15	15	15	15	15	15	15	15	15	15	15	15	15	15	15	15	15	15	15	15	15	15	15	15	15	15	15	15	15	15	15	15	15	15	15	15	15	15	15	15	16	16	16	16	16	16	17	17	17	17	17	17	17	17	17	17	17	17	17	17	17	17	17	17	17	17	17	17	17	17	19	19	19	19	19	19	19	19	19	19	19	19	19	19	19	19	19	20	20	20	20	20	21	22			Peru	-9.19	-75.0152	0	0	0	0	0	0	0	0	0	0	0	0	0	0	0	0	0	0	0	0	0	0	0	0	0	0	0	0	0	0	0	0	0	0	0	0	0	0	0	0	0	0	0	0	0	0	0	0	0	0	0	0	0	0	0	1	1	1	1	1	1	1	1	1	14	16	16	16	53	394	394	537	537	914	989	997	1301	1333	1438	1569	1739	1798	2642	2869	3108	6120	6541	6684	6811	6968	6982	7027	7422	7496	7797	8088	8425	9179	10037	10405	11129	12434	13550	14427	15413	17527	18388	19012	20246	21349	22406	23324	24324	25151	27147	28272	28621	30306	36524	41968	43587	44848	47915	49795	50949	52906	56169	59442	62791	66447	67208	68507	69257	72319	76228	79214	82731	86219	89556	92929	98031	102429	107133	111724	115579	119409	125205	128622	131190	135520	143017	141967	145320	148437	151589	151225	159806	164024	167998	171159	174535	178245	182097	185852	189621	193957	197619	200938	204748	207802	210638	214152	217111	221008	223261	226400	230994	233982	238086	241955	245081	248746	252246	255945	259423	259423	267850	272547	276452	280044	283915	283915	287127	294187	298091	302457	306430	310337	314332	319171	324020	324020	329404	341938	341938	354232	359781	365367	370717	374019	377453	380730	380730	380730	399357	399357	414577	414577	421877	429662	438017	446675	455457	471599	480177	480177	498523	498523	506422	522251	522251	536959	536959	544745	559321	559321	566796	573364	580753	594513	594513	594513	607837	607837	607837	636489	636489
	Netherlands	52.1326	5.2913	0	0	0	0	0	0	0	0	0	0	0	0	0	0	0	0	0	0	0	0	0	0	0	0	0	0	0	0	0	0	0	0	0	0	0	0	1	1	6	10	18	24	38	82	128	188	265	321	382	503	503	804	959	1135	1413	1705	2051	2460	2994	3631	4204	4749	5560	6412	7431	8603	9762	10866	11750	12595	13614	14697	15723	16627	17851	18803	19580	20549	21762	23097	24413	25587	26551	27419	28153	29214	30449	31589	32655	33405	34134	34842	35729	36535	37190	37845	38245	38416	38802	39316	39791	40236	40571	40770	41087	41319	41774	42093	42382	42627	42788	42984	43211	43481	43681	43870	43995	44141	44249	44447	44700	44888	45064	45236	45445	45578	45768	45950	46126	46257	46442	46545	46647	46733	46942	47152	47335	47574	47739	47903	48087	48251	48461	48640	48783	48948	49087	49204	49319	49426	49502	49593	49658	49722	49804	49914	50005	50074	50147	50223	50273	50335	50412	50487	50548	50621	50657	50694	50746	50798	50840	50921	51022	51093	51146	51252	51351	51454	51581	51725	51910	52073	52241	52404	52595	52732	53005	53151	53374	53621	53963	54301	54732	55098	55470	55955	56381	56982	57501	57987	58564	59194	59424	60627	61204	61840	62495	63002	63484	63973	64525	65054	65589	66097	66554	67128	67543	68114	68624	69131	69632	70140	70667	71129	71863	72464	73208	73862	74787	75584	76548	77688	78511	79781	81012	82099	83399	84778	86320	88073	90047	91934	93778	95995	98240	100597	103141			Netherlands	52.1326	5.2913	0	0	0	0	0	0	0	0	0	0	0	0	0	0	0	0	0	0	0	0	0	0	0	0	0	0	0	0	0	0	0	0	0	0	0	0	0	0	0	0	0	0	0	0	1	1	3	3	4	5	5	10	12	20	24	43	58	76	106	136	179	213	276	356	434	546	639	771	864	1039	1173	1339	1487	1651	1766	1867	2101	2248	2396	2511	2643	2737	2823	2945	3134	3315	3459	3601	3684	3751	3916	4054	4177	4289	4409	4475	4518	4566	4711	4795	4893	4987	5056	5082	5168	5204	5288	5359	5422	5440	5456	5510	5562	5590	5643	5670	5680	5694	5715	5748	5775	5788	5811	5822	5830	5856	5871	5903	5931	5951	5956	5962	5967	5977	5990	6005	6011	6013	6016	6031	6042	6044	6053	6057	6059	6065	6070	6074	6078	6081	6089	6090	6090	6095	6097	6100	6103	6105	6105	6107	6113	6115	6118	6120	6126	6127	6128	6132	6135	6137	6136	6137	6137	6137	6135	6136	6137	6138	6136	6136	6136	6136	6139	6139	6139	6140	6159	6141	6145	6147	6147	6147	6148	6149	6149	6150	6153	6153	6154	6157	6157	6157	6141	6161	6165	6167	6169	6172	6172	6175	6181	6191	6195	6200	6200	6202	6207	6215	6218	6220	6224	6224	6224	6230	6235	6235	6237	6241	6243	6243	6244	6246	6249	6252	6253	6254	6256	6258	6260	6266	6273	6275	6279	6281	6291	6296	6312			Philippines	12.8797	121.774	0	0	0	0	0	0	0	0	0	0	0	0	0	0	0	0	0	0	0	0	0	1	1	1	1	1	1	1	1	1	1	1	1	1	1	1	1	1	1	1	1	1	1	1	1	1	1	1	2	2	2	2	2	2	2	5	5	8	8	13	17	17	20	26	28	31	35	42	42	49	50	51	52	57	64	73	84	96	124	140	157	197	242	295	353	435	487	516	572	613	654	693	722	762	792	862	932	975	1023	1043	1084	1124	1214	1315	1408	1506	1618	1734	1842	1924	1999	2106	2251	2337	2460	2561	2635	2729	2843	2932	3000	3092	3177	3249	3323	3412	3506	3598	3720	3808	3909	3979	4063	4153	4248	4330	4441	4530	4637	4736	4895	5165	5454	5706	5954	6252	6552	6820	7090	7378	7650	7893	8143	8442	8656	8910	9182	9430	9686	9956	10233	10438	10673	11073	11453	11942	12185	12386	12588	12813	13230	14037	16046	20371	20459	20976	21440	21748	22067	22465	23072	23281	23623	24383	24502	25752	26110	26446	26617	26996	65064	65178	65265	65557	65821	66049	66270	66837	66852	67117	67673	68159	68432	68997	70387	71405	72209	112586	112759	112861	113481	114114	114519	114921	131367	132042	132396	133460	133990	134474	135101	157403	157562	158012	158610	159475	160549	161668	184687	184906	185178	185543	186058	186606	187116	207568	207504	207352	207858	208096	208790	209885	229865	230233	230643	231373	231928
	New Zealand	-40.9006	174.886	0	0	0	0	0	0	0	0	0	0	0	0	0	0	0	0	0	0	0	0	0	0	0	0	0	0	0	0	0	0	0	0	0	0	0	0	0	1	1	1	1	1	3	3	4	5	5	5	5	5	5	5	6	8	8	12	20	28	39	52	102	102	155	205	283	368	451	514	589	647	708	797	868	950	1039	1106	1160	1210	1239	1283	1312	1330	1349	1366	1386	1401	1409	1422	1431	1440	1445	1451	1456	1461	1470	1469	1472	1474	1476	1479	1485	1487	1487	1486	1488	1489	1490	1492	1494	1497	1497	1497	1497	1498	1498	1499	1499	1499	1503	1503	1504	1504	1504	1504	1504	1504	1504	1504	1504	1504	1504	1504	1504	1504	1504	1504	1504	1504	1504	1504	1504	1504	1504	1504	1504	1506	1506	1507	1507	1509	1511	1513	1515	1516	1519	1520	1522	1526	1528	1528	1528	1530	1530	1530	1533	1534	1536	1537	1540	1542	1543	1544	1544	1545	1547	1548	1549	1550	1553	1554	1555	1555	1555	1556	1556	1556	1556	1557	1559	1560	1560	1562	1565	1567	1567	1569	1569	1569	1569	1569	1569	1570	1570	1589	1602	1609	1622	1631	1643	1649	1654	1665	1671	1674	1683	1690	1695	1702	1714	1727	1729	1738	1752	1757	1759	1764	1767	1772	1776	1782	1788	1792	1793	1795	1797	1798	1801	1802	1809	1809	1811	1815	1815	1815	1824	1827	1829			New Zealand	-40.9006	174.886	0	0	0	0	0	0	0	0	0	0	0	0	0	0	0	0	0	0	0	0	0	0	0	0	0	0	0	0	0	0	0	0	0	0	0	0	0	0	0	0	0	0	0	0	0	0	0	0	0	0	0	0	0	0	0	0	0	0	0	0	0	0	0	0	0	0	0	1	1	1	1	1	1	1	1	1	1	1	1	2	4	4	5	9	9	9	11	11	12	12	13	14	17	18	18	19	19	19	19	19	20	20	20	20	21	21	21	21	21	21	21	21	21	21	21	21	21	21	21	21	21	21	21	21	21	21	22	22	22	22	22	22	22	22	22	22	22	22	22	22	22	22	22	22	22	22	22	22	22	22	22	22	22	22	22	22	22	22	22	22	22	22	22	22	22	22	22	22	22	22	22	22	22	22	22	22	22	22	22	22	22	22	22	22	22	22	22	22	22	22	22	22	22	22	22	22	22	22	22	22	22	22	22	22	22	22	22	22	22	22	22	22	22	22	22	22	22	22	22	22	22	22	22	22	22	22	24	24	24	24	24	24	24	24	24	24	24	25	25	25	25	25	25	25	25	25	25			Poland	51.9194	19.1451	0	0	0	0	0	0	0	0	0	0	0	0	0	0	0	0	0	0	0	0	0	0	0	0	0	0	0	0	0	0	0	0	0	0	0	0	0	0	0	0	0	0	0	0	0	0	0	0	0	0	0	0	0	0	13	13	13	1	1	1	1	1	1	7	7	7	7	7	7	7	47	56	56	116	134	162	191	222	284	318	375	439	487	618	668	774	866	981	1040	1133	1297	1513	1740	1944	2126	2265	2466	2655	3025	3236	3491	3762	3945	4095	4280	4655	4862	5184	5437	5698	5816	6131	6410	6696	6918	7175	7451	7628	7903	8183	8452	8731	8977	9194	9276	10020	10330	10560	10692	11016	11271	11449	11726	12014	12227	12410	12641	12855	12998	13196	13411	13696	13805	14104	14226	14383	14654	14921	15317	15698	16181	16683	17076	17573	18134	18654	19218	19972	20548	20897	21281	21791	22209	22651	23127	23746	23966	24238	24878	25477	26048	26635	27148	27515	27756	28492	28928	29505	29924	30292	30539	30771	31139	31541	31997	32419	32753	32856	33043	33190	33643	33987	34374	34709	34881	35056	35321	35642	36041	36403	36691	36877	37150	37611	37961	38362	38853	39130	39359	39643	40099	40481	41029	41661	42183	42448	42784	43399	44097	44785	45536	46192	46638	47030	47865	48593	49820	52346	54256	55113	55910	57135	58069	58848	59725	60659	61097	61548	62110	62725	63312	63861	64302	64604	64972	65561	66158
	Nicaragua	12.8654	-85.2072	0	0	0	0	0	0	0	0	0	0	0	0	0	0	0	0	0	0	0	0	0	0	0	0	0	0	0	0	0	0	0	0	0	0	0	0	0	0	0	0	0	0	0	0	0	0	0	0	0	0	0	0	0	0	0	0	0	1	1	2	2	2	2	2	2	2	4	4	4	5	5	5	5	5	6	6	6	6	7	7	8	9	9	9	9	9	9	9	10	10	10	10	11	11	12	13	13	13	13	14	14	14	15	15	16	16	16	16	16	16	16	25	25	25	25	25	25	25	254	254	279	279	279	279	279	759	759	759	759	759	759	759	1118	1118	1118	1118	1118	1118	1118	1464	1464	1464	1464	1464	1464	1464	1823	1823	1823	1823	1823	1823	1823	2170	2170	2170	2170	2170	2170	2170	2519	2519	2519	2519	2519	2519	2519	2846	2846	2846	2846	2846	2846	2846	3147	3147	3147	3147	3147	3147	3147	3439	3439	3439	3439	3439	3439	3439	3672	3672	3672	3672	3672	3672	3672	3902	3902	3902	3902	3902	3902	3902	4115	4115	4115	4115	4115	4115	4115	4311	4311	4311	4311	4311	4311	4311	4494	4494	4494	4494	4494	4494	4494	4668	4668	4668	4668	4668	4668	4668	4818	4818	4818	4818	4818	4818	4818	4961	4961	4961	4961	4961	4961	4961	5073	5073	5073			Nicaragua	12.8654	-85.2072	0	0	0	0	0	0	0	0	0	0	0	0	0	0	0	0	0	0	0	0	0	0	0	0	0	0	0	0	0	0	0	0	0	0	0	0	0	0	0	0	0	0	0	0	0	0	0	0	0	0	0	0	0	0	0	0	0	0	0	0	0	0	0	0	0	1	1	1	1	1	1	1	1	1	1	1	1	1	1	1	1	1	1	1	1	1	1	2	2	2	2	2	3	3	3	3	3	3	3	3	3	3	5	5	5	5	5	5	5	5	5	8	8	8	8	8	8	8	17	17	17	17	17	17	17	35	35	35	35	35	35	35	46	46	46	46	46	46	46	55	55	55	55	55	55	55	64	64	64	64	64	64	64	74	74	74	74	74	74	74	83	83	83	83	83	83	83	91	91	91	91	91	91	91	99	99	99	99	99	99	99	108	108	108	108	108	108	108	116	116	116	116	116	116	116	123	123	123	123	123	123	123	128	128	128	128	128	128	128	133	133	133	133	133	133	133	137	137	137	137	137	137	137	141	141	141	141	141	141	141	144	144	144	144	144	144	144	147	147	147	147	147	147	147	149	149	149			Portugal	39.3999	-8.2245	0	0	0	0	0	0	0	0	0	0	0	0	0	0	0	0	0	0	0	0	0	0	0	0	0	0	0	0	0	0	0	0	0	0	0	0	0	0	0	0	0	0	0	0	0	0	0	0	0	0	0	1	2	2	3	3	3	3	5	5	5	5	22	22	43	43	43	43	43	43	43	68	68	75	75	140	184	196	205	233	266	277	277	347	383	493	519	610	610	610	917	1143	1201	1228	1277	1329	1357	1389	1470	1519	1647	1671	1689	1712	1743	2076	2258	2422	2499	2549	2549	3013	3182	3198	3328	3822	4636	6430	6431	6452	6452	7590	7705	17549	17822	18096	18349	18637	18911	19186	19409	19552	19869	20079	20323	20526	20807	20995	21156	21339	21742	22002	22200	22438	22669	22852	23212	23580	24010	24477	24906	25376	25548	25829	26083	26382	26633	26864	27066	27205	27505	27798	28097	28424	28772	29017	29166	29445	29714	30049	30350	30655	30907	31065	31550	32110	32476	32790	33153	33369	33547	33769	33999	34369	34687	35010	35217	35375	35626	35875	36140	36483	36783	36984	37111	37318	37565	37840	38087	38364	38511	38600	38760	38940	39177	39374	39585	39697	39800	39936	40129	40264	40473	40652	40774	40880	41021	41184	41357	41556	41766	41885	41961	42104	42233	42427	42576	42793	42953	43016	43146	43284	43441	43644	43894	44069	44185	44362	44528	44794	45053	45404	45596	45736	45974	46290	46676
	Niger	17.6078	8.08167	0	0	0	0	0	0	0	0	0	0	0	0	0	0	0	0	0	0	0	0	0	0	0	0	0	0	0	0	0	0	0	0	0	0	0	0	0	0	0	0	0	0	0	0	0	0	0	0	0	0	0	0	0	0	0	0	0	0	1	1	2	3	3	7	10	10	10	18	27	27	74	98	120	144	184	253	278	342	410	438	491	529	529	570	584	584	627	639	648	648	657	662	671	681	684	696	701	709	713	719	728	736	750	755	763	770	781	795	815	821	832	854	860	876	885	889	904	909	914	920	924	937	943	945	951	952	952	955	955	956	958	958	960	961	963	966	970	973	973	974	974	974	978	980	980	980	1016	1020	1020	1020	1035	1036	1046	1051	1051	1056	1059	1062	1074	1075	1075	1075	1081	1082	1082	1088	1093	1094	1097	1097	1099	1099	1099	1099	1099	1100	1102	1102	1104	1104	1105	1113	1122	1124	1124	1124	1136	1132	1132	1132	1134	1134	1136	1147	1152	1152	1152	1153	1153	1157	1158	1158	1158	1161	1161	1161	1165	1167	1167	1167	1167	1169	1172	1172	1172	1172	1173	1173	1173	1175	1175	1175	1176	1176	1176	1177	1177	1177	1177	1177	1178	1178	1178	1178	1178	1180	1180	1182	1182	1183	1183	1183	1188	1189	1193	1193	1194			Niger	17.6078	8.08167	0	0	0	0	0	0	0	0	0	0	0	0	0	0	0	0	0	0	0	0	0	0	0	0	0	0	0	0	0	0	0	0	0	0	0	0	0	0	0	0	0	0	0	0	0	0	0	0	0	0	0	0	0	0	0	0	0	0	0	0	0	0	0	1	1	1	1	1	3	3	5	5	5	8	10	10	11	11	11	11	11	12	12	14	14	14	18	19	20	20	20	22	24	24	27	29	29	31	32	32	33	35	36	37	38	38	42	44	45	46	46	47	49	50	51	51	54	55	55	58	60	60	61	61	62	63	63	64	64	64	64	65	65	65	65	65	65	65	65	65	65	65	65	66	66	66	66	67	67	67	67	67	67	67	67	67	67	67	67	67	67	67	68	68	68	68	68	68	68	68	68	68	68	68	68	69	69	69	69	69	69	69	69	69	69	69	69	69	69	69	69	69	69	69	69	69	69	69	69	69	69	69	69	69	69	69	69	69	69	69	69	69	69	69	69	69	69	69	69	69	69	69	69	69	69	69	69	69	69	69	69	69	69	69	69	69	69	69	69	69	69	69	69	69	69	69	69			Qatar	25.3548	51.1839	0	0	0	0	0	0	0	0	0	0	0	0	0	0	0	0	0	0	0	0	0	0	0	0	0	0	0	0	0	0	0	0	0	0	0	0	0	0	0	0	0	0	0	0	0	0	0	0	0	0	0	0	4	4	4	4	4	4	10	27	33	33	41	41	43	43	45	48	51	62	71	72	93	109	123	131	150	178	206	227	247	275	334	373	406	415	464	510	518	555	614	689	750	809	929	1012	1066	1134	1243	1372	1436	1534	1664	1810	1924	2070	2286	2370	2449	2753	2840	3019	3143	3356	3546	3788	4370	4899	5634	6600	7288	7893	8513	9170	10363	11844	13283	15399	20604	25839	30290	33437	36036	37542	39468	40935	42527	44338	45935	47569	49413	51331	53296	55252	56898	58681	60461	62172	63642	65409	66763	68319	69956	71501	73083	74544	76072	77225	78702	80170	81564	83965	86597	88583	90387	92284	93898	94903	96107	97272	98233	98934	99743	100627	101160	101637	102168	102597	103023	103377	103782	104191	104641	105018	105420	105750	106024	106328	106603	106849	107135	107377	107578	107779	108002	108254	108539	108831	109142	109438	109709	109993	110324	110627	110957	111258	111505	111794	112088	112355	112658	112924	113216	113531	113808	114099	114318	114558	114797	115017	115251	115430	115667	115895	116111	116313	116538	116780	116998	117241	117497	117746	117978	118199	118475	118682	118931	119144	119400	119613	119822	120089	120303	120540	120766	121006	121263
	Nigeria	9.082	8.6753	0	0	0	0	0	0	0	0	0	0	0	0	0	0	0	0	0	0	0	0	0	0	0	0	0	0	0	0	0	0	0	0	0	0	0	0	0	1	1	1	1	1	1	1	1	1	1	2	2	2	2	2	2	2	2	3	8	8	12	22	30	40	44	51	65	70	89	111	131	135	174	184	210	214	232	238	254	276	288	305	318	323	343	373	407	442	493	542	627	665	665	873	981	1095	1182	1273	1337	1532	1728	1932	2170	2388	2558	2802	2950	3145	3526	3912	4151	4399	4641	4787	4971	5162	5450	5621	5959	6175	6401	6677	7016	7261	7526	7839	8068	8344	8733	8915	9302	9855	10162	10578	10819	11166	11516	11844	12233	12486	12801	13464	13873	14554	15181	15682	16085	16658	17148	17735	18480	19147	19808	20244	20919	21371	22020	22614	23298	24077	24567	25133	25694	26484	27110	27564	28167	28711	29286	29789	30249	30748	31323	31987	32558	33153	33616	34259	34854	35454	36107	36663	37225	37801	38344	38948	39539	39977	40532	41180	41804	42208	42689	43151	43537	43841	44129	44433	44890	45244	45687	46140	46577	46867	47290	47743	48116	48445	48770	49068	49485	49895	50488	50964	51304	51905	52227	52548	52800	53021	53317	53477	53727	53865	54008	54247	54463	54588	54743	54905	55005	55160	55456	55632	55829	56017	56177	56256	56388	56478	56604	56735	56956	57145	57242	57437	57613	57724	57849			Nigeria	9.082	8.6753	0	0	0	0	0	0	0	0	0	0	0	0	0	0	0	0	0	0	0	0	0	0	0	0	0	0	0	0	0	0	0	0	0	0	0	0	0	0	0	0	0	0	0	0	0	0	0	0	0	0	0	0	0	0	0	0	0	0	0	0	0	1	1	1	1	1	1	1	2	2	2	2	4	4	5	5	6	6	7	7	10	10	10	11	12	13	17	19	21	22	22	28	31	32	35	40	40	44	51	58	68	85	87	93	98	103	107	117	128	143	150	158	164	167	171	176	182	191	192	200	211	221	221	226	233	249	254	259	261	273	287	299	314	315	323	333	342	354	361	365	382	387	399	407	420	424	455	469	475	487	506	518	525	533	542	549	554	558	565	573	590	603	616	628	634	645	654	669	684	689	709	724	740	744	754	760	769	772	778	789	801	805	813	833	845	856	858	860	868	873	878	879	883	888	896	910	927	930	936	942	945	950	956	956	966	973	974	975	977	981	985	992	996	997	1002	1004	1007	1010	1011	1011	1011	1013	1013	1023	1027	1048	1051	1054	1057	1061	1067	1070	1075	1076	1078	1082	1083	1088	1091	1093	1094	1095	1098	1100	1100	1102	1102			Romania	45.9432	24.9668	0	0	0	0	0	0	0	0	0	0	0	0	0	0	0	0	0	0	0	0	0	0	0	0	0	0	0	0	0	0	0	0	0	0	0	0	0	0	0	0	0	0	1	1	1	3	3	3	3	6	6	7	9	9	9	16	19	25	25	52	64	64	79	86	94	115	139	206	209	220	252	267	283	329	374	406	460	528	647	729	758	852	914	1051	1217	1357	1508	1730	1892	2017	2153	2406	2478	2817	2890	3054	3141	3404	3569	4017	4328	4547	4869	5269	5454	5788	6144	6423	6912	7051	7245	7685	7961	9053	9370	9574	9890	9930	10166	10356	10581	10777	11187	11399	11630	11874	12162	12629	12829	13046	13256	13426	13526	13800	13919	14145	14419	14638	14826	14910	15103	15283	15445	15635	15719	15817	16071	16117	16308	16555	16735	16911	17031	17187	17391	17906	18181	18530	18814	18912	19050	19314	19363	19545	19854	20026	20213	20534	20799	20969	21129	21414	21545	21692	21803	22049	22189	22312	22488	22617	22747	24454	24663	24862	25349	25373	25643	25794	26128	26446	26609	27007	27346	27592	27750	28006	28584	28992	29289	29872	30119	30311	30585	31048	31547	31920	32334	32587	32759	33135	33566	34196	34523	35079	35287	35517	35816	36286	36677	37056	37388	37665	37869	38454	38701	39275	39626	40028	40307	40454	40838	41002	41010	41010	42811	43025	43244	43244	43244	43244	88235	89119	89771	90649	92169	93558	94877
	North Macedonia	41.6086	21.7453	0	0	0	0	0	0	0	0	0	0	0	0	0	0	0	0	0	0	0	0	0	0	0	0	0	0	0	0	0	0	0	0	0	0	0	1	1	1	1	1	1	1	1	1	3	3	3	3	7	7	7	14	14	14	18	26	35	48	67	85	115	136	148	177	201	219	241	259	285	329	354	384	430	483	555	570	599	617	663	711	760	828	854	908	974	1081	1117	1170	1207	1225	1231	1259	1300	1326	1367	1386	1399	1421	1442	1465	1494	1506	1511	1518	1526	1539	1572	1586	1622	1642	1664	1674	1694	1723	1740	1762	1792	1817	1839	1858	1898	1921	1941	1978	1999	2014	2039	2077	2129	2164	2226	2315	2391	2492	2611	2790	2915	3025	3152	3239	3364	3538	3701	3895	4057	4157	4299	4482	4664	4820	5005	5106	5196	5311	5445	5595	5758	5906	6080	6209	6334	6454	6625	6787	6932	7046	7124	7244	7406	7572	7777	7975	8111	8197	8332	8530	8623	8786	9026	9153	9249	9412	9547	9669	9797	9934	10086	10213	10315	10503	10617	10754	10891	11054	11128	11202	11289	11399	11554	11754	11839	11942	12083	12217	12357	12515	12653	12739	12840	12970	13076	13194	13308	13458	13595	13673	13799	13914	14004	14163	14293	14330	14341	14455	14600	14762	14871	14998	15090	15127	15226	15293	15414	15555	15694	15791	15827	15925	16088	16274	16417	16557	16735	16780	16867	17049	17200			North Macedonia	41.6086	21.7453	0	0	0	0	0	0	0	0	0	0	0	0	0	0	0	0	0	0	0	0	0	0	0	0	0	0	0	0	0	0	0	0	0	0	0	0	0	0	0	0	0	0	0	0	0	0	0	0	0	0	0	0	0	0	0	0	0	0	0	0	1	2	2	3	3	3	4	6	7	9	11	11	12	17	18	23	26	29	30	32	34	34	38	44	45	46	49	49	51	54	55	56	56	57	59	61	65	71	73	77	81	82	84	85	86	88	89	90	91	91	91	92	95	95	97	98	101	104	106	110	111	112	113	113	113	116	119	121	126	131	133	140	141	145	147	149	151	153	156	157	164	169	171	179	188	193	201	210	216	222	233	238	247	251	259	265	268	277	286	298	302	306	321	328	334	341	346	351	359	362	368	376	382	385	389	393	401	406	414	422	432	432	442	445	451	460	460	466	471	476	480	486	493	497	500	505	511	517	519	523	527	528	529	530	532	535	539	544	547	549	551	554	557	563	564	568	573	578	585	590	596	600	603	604	606	606	609	614	617	623	631	634	637	642	646	648	652	661	668	675	683	689	693	700	705	710	712			Russia	61.524	105.319	0	0	0	0	0	0	0	0	0	0	0	0	0	0	0	0	0	0	0	0	0	2	2	2	2	2	2	2	2	2	2	2	2	2	2	2	2	2	2	2	2	2	2	2	2	2	3	3	3	3	3	3	8	8	8	8	8	9	9	12	16	16	22	29	38	45	49	64	66	121	190	235	281	333	355	406	494	580	698	795	1045	1291	1470	1694	1986	2304	2590	3057	3291	3446	3873	4420	4891	5568	6250	6767	7346	8456	10286	11619	13220	15013	16639	18095	19865	21327	23803	26608	31916	34306	39801	43512	48003	53530	58226	63166	67373	70209	76130	85392	92681	99825	107936	113299	118798	131129	142208	150993	159257	167469	171883	175514	186602	195559	204197	212237	220935	226272	230226	241917	252295	260649	268862	274128	279536	284021	293780	303800	313409	323851	334024	339142	343847	355847	368222	374557	383524	392703	398436	402778	411973	422235	428276	437155	446127	449995	453570	463103	471718	480494	488234	496594	500208	503168	511958	522375	530801	538467	545909	549387	552644	561397	571049	579295	587728	596064	599172	602249	611109	619204	628482	637217	645316	648961	652372	660235	667769	675069	682278	688856	692059	695317	701796	708900	714934	721473	727895	731444	734573	741045	747802	753868	759639	765754	768906	771357	777960	784277	790629	796498	802365	804941	807339	813603	819043	824783	830532	835884	838680	840997	847746	854069	859961	865646	871000	873684	876152	881693	887457	893145	898420	903545	906431	909026	914923	920602	926663
	Norway	60.472	8.4689	0	0	0	0	0	0	0	0	0	0	0	0	0	0	0	0	0	0	0	0	0	0	0	0	0	0	0	0	0	0	0	0	0	0	0	1	1	6	15	19	25	32	56	87	108	147	176	205	400	598	702	996	1090	1221	1333	1463	1550	1746	1914	2118	2385	2621	2863	3084	3369	3755	4015	4284	4445	4641	4863	5147	5370	5550	5687	5865	6086	6086	6211	6314	6409	6525	6603	6623	6740	6896	6937	7036	7078	7156	7191	7338	7401	7463	7499	7527	7599	7660	7710	7738	7783	7809	7847	7904	7955	7996	8034	8070	8099	8105	8132	8157	8175	8196	8219	8237	8249	8257	8267	8281	8309	8332	8346	8352	8364	8383	8401	8411	8422	8437	8440	8446	8455	8477	8504	8522	8531	8547	8561	8576	8594	8608	8620	8628	8631	8647	8660	8692	8708	8726	8742	8745	8751	8772	8788	8788	8832	8846	8855	8862	8879	8896	8902	8921	8926	8930	8936	8947	8950	8965	8974	8977	8981	8984	9001	9011	9015	9025	9028	9028	9034	9053	9059	9085	9092	9111	9117	9132	9150	9172	9208	9240	9253	9268	9334	9362	9409	9468	9551	9599	9638	9684	9751	9783	9851	9908	9965	10005	10060	10111	10162	10197	10275	10299	10323	10395	10454	10504	10542	10582	10611	10643	10782	10871	11034	11120	11231	11296	11388	11521	11623	11746	11867	12003	12079	12154	12276	12393	12498	12644	12769	12858	12897	13005	13153	13277	13406			Norway	60.472	8.4689	0	0	0	0	0	0	0	0	0	0	0	0	0	0	0	0	0	0	0	0	0	0	0	0	0	0	0	0	0	0	0	0	0	0	0	0	0	0	0	0	0	0	0	0	0	0	0	0	0	0	0	0	3	3	3	3	6	7	7	7	7	10	12	14	14	19	23	25	32	39	44	50	59	62	71	76	89	101	108	113	119	128	134	139	150	152	161	164	165	181	182	187	194	199	201	201	205	206	207	210	210	211	211	214	215	216	217	218	219	219	224	228	229	232	232	232	232	233	233	234	235	235	235	235	235	235	235	236	236	236	236	236	237	237	238	238	238	238	239	239	239	242	242	242	242	242	242	243	244	244	244	244	248	248	249	249	249	249	249	249	250	251	251	251	251	251	251	251	251	252	252	252	252	253	253	253	254	255	255	255	255	255	255	255	255	255	255	255	255	255	255	255	255	255	256	256	256	256	256	256	256	256	256	256	257	261	261	261	261	262	262	264	264	264	264	264	264	264	264	264	264	264	264	264	264	264	264	264	264	264	264	264	265	265	265	265	265	265	265	266	267	267	267	267	267	267	270			Rwanda	-1.9403	29.8739	0	0	0	0	0	0	0	0	0	0	0	0	0	0	0	0	0	0	0	0	0	0	0	0	0	0	0	0	0	0	0	0	0	0	0	0	0	0	0	0	0	0	0	0	0	0	0	0	0	0	0	0	0	0	0	0	0	0	0	0	0	0	0	0	0	0	0	0	0	0	0	0	0	0	4	4	7	7	7	7	18	25	42	49	54	60	65	69	76	76	84	84	87	87	88	92	93	95	98	104	109	120	124	128	129	130	133	136	140	140	150	153	164	168	177	178	197	203	209	216	217	222	227	237	238	244	245	245	247	250	256	262	269	271	280	282	283	290	297	300	307	313	321	332	332	338	338	347	350	351	357	359	370	371	376	385	398	413	443	443	447	480	493	512	523	567	575	595	610	623	635	663	684	710	737	752	770	811	819	834	838	848	867	889	900	907	918	975	1005	1036	1085	1106	1119	1144	1169	1222	1237	1258	1297	1300	1346	1392	1478	1524	1558	1604	1631	1648	1661	1683	1698	1705	1712	1754	1755	1785	1806	1810	1863	1866	1904	1918	2013	2044	2071	2163	2191	2199	2235	2271	2307	2325	2352	2450	2544	2556	2736	2767	2789	2817	2845	2910	2961	2973	2991	2995	3050
	Oman	21.5126	55.9233	0	0	0	0	0	0	0	0	0	0	0	0	0	0	0	0	0	0	0	0	0	0	0	0	0	0	0	0	0	0	0	0	0	2	2	4	4	4	6	6	6	12	15	16	16	16	16	16	18	18	18	19	19	22	22	24	39	48	48	52	55	66	84	99	109	131	152	167	179	192	210	231	252	277	298	331	371	419	457	484	546	599	727	813	910	1019	1069	1180	1266	1410	1508	1614	1716	1790	1905	1998	2049	2131	2274	2348	2447	2483	2568	2637	2735	2903	2958	3112	3224	3399	3573	3721	4019	4341	4625	5029	5186	5379	5671	6043	6370	6794	7257	7770	7770	8118	8373	9009	9820	10423	11437	12223	12799	13537	14316	15086	16016	16882	17486	18198	18887	19954	21071	22077	23481	24524	25269	26079	26818	27670	28566	29471	31076	32394	33536	34902	36034	36953	38150	39060	40070	41194	42555	43929	45106	46178	47735	48997	50207	51725	53614	54697	56015	58179	59568	61247	62574	64193	65504	66661	68400	69887	71547	72646	73791	74858	76005	77058	77904	78569	79159	79159	79159	79159	79159	79159	80286	80713	81067	81357	81580	81787	82050	82299	82531	82743	82924	83086	83226	83418	83606	83769	83769	83769	83769	84509	84652	84818	85005	85005	85005	85544	85722	85928	85928	86380	86380	86380	87072	87328	87590	87939	88337	88337	88337	89746	90222	90660	91196	91753	91753	91753	93475	94051	94711	95339	95907			Oman	21.5126	55.9233	0	0	0	0	0	0	0	0	0	0	0	0	0	0	0	0	0	0	0	0	0	0	0	0	0	0	0	0	0	0	0	0	0	0	0	0	0	0	0	0	0	0	0	0	0	0	0	0	0	0	0	0	0	0	0	0	0	0	0	0	0	0	0	0	0	0	0	0	0	1	1	1	1	2	2	2	2	2	3	3	3	4	4	4	4	4	6	6	7	7	8	8	9	10	10	10	10	10	10	11	11	12	12	12	13	13	15	16	17	17	17	17	17	18	20	21	22	25	27	30	31	34	36	37	37	37	39	40	40	42	49	50	59	67	67	72	72	75	81	83	84	89	96	99	104	108	114	116	119	125	128	131	137	140	142	144	153	159	163	169	176	185	188	193	203	213	218	224	233	236	244	248	257	259	273	281	290	298	308	318	326	337	349	355	359	371	384	393	402	412	421	421	421	421	421	421	488	492	502	509	513	521	533	539	551	557	562	572	588	597	603	609	609	609	609	637	642	646	650	650	650	677	685	689	689	705	705	705	728	734	742	751	762	762	762	780	790	797	805	818	818	818	846	853	865	875	885			Saint Kitts and Nevis	17.3578	-62.783	0	0	0	0	0	0	0	0	0	0	0	0	0	0	0	0	0	0	0	0	0	0	0	0	0	0	0	0	0	0	0	0	0	0	0	0	0	0	0	0	0	0	0	0	0	0	0	0	0	0	0	0	0	0	0	0	0	0	0	0	0	0	0	0	0	0	0	0	0	0	0	0	0	0	0	0	0	0	0	0	0	0	0	0	0	0	0	0	0	0	0	1	1	2	2	2	2	4	4	6	8	8	8	8	12	12	12	13	14	14	14	14	14	14	14	14	14	14	15	15	15	15	15	15	15	15	15	15	15	15	15	15	15	15	15	15	15	15	15	15	15	15	15	15	15	15	15	15	15	15	15	15	15	15	15	15	15	15	15	15	15	15	15	15	15	15	15	15	15	15	15	15	15	15	15	15	15	15	15	15	15	15	15	15	15	15	15	15	15	15	15	16	16	16	16	16	16	16	16	16	16	17	17	17	17	17	17	17	17	17	17	17	17	17	17	17	17	17	17	17	17	17	17	17	17	17	17	17	17	17	17	17	17	17	17	17	17	17	17	17	17	17	17	17	17	17	17
	Pakistan	30.3753	69.3451	0	0	0	0	0	0	0	0	0	0	0	0	0	0	0	0	0	0	0	0	0	0	0	0	0	0	0	0	0	0	0	0	0	0	2	2	2	4	4	4	5	5	5	6	6	6	6	16	19	20	28	31	53	136	236	299	454	501	730	776	875	972	1063	1201	1373	1495	1597	1717	1938	2118	2421	2686	2818	3157	3766	4035	4263	4489	4695	5011	5230	5496	5837	6383	6919	7025	7638	8348	8418	9565	10076	11155	11940	12723	13328	13915	14612	15525	16817	18114	19103	20084	20941	22049	24073	24644	26435	28736	30334	32081	34336	35298	35788	38799	38799	40151	42125	43966	45898	48091	50694	52437	54601	56349	57705	59151	61227	64028	66457	69496	72460	76398	80463	85264	89249	93983	98943	103671	108317	113702	119536	125933	125933	132405	144478	148921	154760	160118	165062	171666	176617	181088	185034	188926	192970	195745	198883	202955	206512	209337	213470	217809	221896	221896	225283	231818	234509	237489	240848	243599	246351	248872	251625	253604	255769	257914	257914	261917	263496	265083	266096	267428	269191	270400	271887	273113	273113	274289	275225	276288	277402	278305	278305	279699	280461	280461	281136	281863	282645	283487	284121	284660	285191	285921	286674	287300	288047	289215	289215	289832	290445	290958	291588	292174	293261	293261	293711	294193	294638	295053	295372	295636	295849	296149	297014	297512	298025	298025	298903	299233	299659	300030	300371	300955	301481	302020	302424	303089	303634	304386	305031	305671	306304	306886	307418	308217	309015			Pakistan	30.3753	69.3451	0	0	0	0	0	0	0	0	0	0	0	0	0	0	0	0	0	0	0	0	0	0	0	0	0	0	0	0	0	0	0	0	0	0	0	0	0	0	0	0	0	0	0	0	0	0	0	0	0	0	0	0	0	0	0	0	2	3	3	5	6	7	8	9	11	12	14	21	26	27	34	40	41	47	53	57	61	65	66	86	91	93	96	111	128	135	143	168	176	201	212	237	253	269	281	292	312	343	385	417	440	457	476	514	564	585	599	636	659	706	737	761	770	834	834	873	903	939	985	1017	1067	1101	1133	1167	1197	1225	1260	1317	1395	1483	1543	1621	1688	1770	1838	1935	2002	2067	2172	2255	2356	2463	2463	2551	2729	2839	2975	3093	3229	3382	3501	3590	3695	3755	3903	3962	4035	4118	4167	4304	4395	4473	4551	4551	4619	4762	4839	4922	4983	5058	5123	5197	5266	5320	5386	5426	5426	5522	5568	5599	5639	5677	5709	5763	5787	5822	5822	5842	5865	5892	5924	5951	5951	5976	5999	5999	6014	6035	6052	6068	6082	6097	6112	6129	6139	6153	6162	6175	6175	6190	6201	6209	6219	6231	6244	6244	6255	6267	6274	6283	6284	6288	6294	6298	6328	6335	6340	6340	6345	6350	6359	6365	6370	6373	6379	6383	6389	6393	6399	6408	6415	6416	6420	6424	6432	6437	6444			Saint Lucia	13.9094	-60.9789	0	0	0	0	0	0	0	0	0	0	0	0	0	0	0	0	0	0	0	0	0	0	0	0	0	0	0	0	0	0	0	0	0	0	0	0	0	0	0	0	0	0	0	0	0	0	0	0	0	0	0	0	0	0	0	0	0	0	0	0	0	0	0	0	0	1	1	1	1	1	1	1	1	1	1	1	1	1	1	1	1	4	4	11	11	11	11	11	11	13	13	15	15	15	15	15	15	15	15	15	15	15	15	15	15	15	17	17	17	17	17	17	18	18	18	18	18	18	18	18	18	18	18	18	18	18	18	18	18	18	18	18	18	18	18	18	18	18	18	18	18	18	18	18	18	18	18	18	18	18	18	18	18	18	19	19	19	19	19	19	19	19	19	19	19	19	19	19	19	19	19	19	19	19	19	19	19	19	19	19	19	19	19	22	22	22	22	22	22	22	22	22	22	22	22	22	24	24	24	24	24	24	25	25	25	25	25	25	25	25	25	25	25	25	25	25	25	25	25	25	25	25	25	26	26	26	26	26	26	26	26	26	26	26	26	26	26	26	26	26	26	26	26	26	26	26	26
	Panama	8.538	-80.7821	0	0	0	0	0	0	0	0	0	0	0	0	0	0	0	0	0	0	0	0	0	0	0	0	0	0	0	0	0	0	0	0	0	0	0	0	0	0	0	0	0	0	0	0	0	0	0	0	1	8	11	27	36	43	55	69	86	109	137	200	313	345	345	443	558	674	786	901	989	1181	1181	1317	1475	1673	1801	1988	2100	2249	2528	2752	2974	3234	3400	3472	3574	3751	4016	4210	4273	4467	4658	4821	5166	5338	5538	5779	6021	6021	6378	6532	6720	7090	7090	7197	7523	7731	7868	8070	8282	8448	8616	8783	8944	9118	9268	9449	9606	9726	9867	9977	10116	10267	10577	10926	11183	11447	11728	12131	12531	13018	13463	13837	14095	14609	15044	15463	16004	16425	16854	17233	17889	18586	19211	20059	21418	21422	21962	22597	23351	24274	25222	26030	26752	27314	28030	29037	29905	30658	31686	32785	33550	34463	35237	35995	36983	38149	39334	40291	41251	42216	43257	44332	45633	47173	48096	49243	50373	51408	52261	53468	54426	55153	55906	56817	57993	58864	60296	61442	62223	63269	64191	65256	66383	67453	68456	69424	70231	71418	72560	73651	74492	75394	76464	77377	78446	79402	80665	81940	82543	82790	83754	83855	84392	85480	86900	87485	88381	89082	89982	90624	91337	92065	92982	93552	94084	94914	95596	96305	97043	97578	98407	99042	99715	100330	101041	101745	102204	102832	103466	104138	104879	105601	106203	106810	107284	107990	108726			Panama	8.538	-80.7821	0	0	0	0	0	0	0	0	0	0	0	0	0	0	0	0	0	0	0	0	0	0	0	0	0	0	0	0	0	0	0	0	0	0	0	0	0	0	0	0	0	0	0	0	0	0	0	0	0	1	1	1	1	1	1	1	1	1	1	1	3	6	6	8	8	9	14	17	24	30	30	32	37	41	46	54	55	59	63	66	74	79	87	94	95	103	109	116	120	126	136	141	146	154	159	165	167	167	178	188	192	197	197	200	210	218	225	231	237	244	249	252	256	260	266	269	275	279	281	287	291	295	299	306	310	313	315	320	326	330	336	344	352	357	363	370	386	393	398	403	413	418	421	429	437	448	457	470	475	485	493	501	521	536	547	564	575	592	604	620	631	645	667	698	720	747	770	799	819	839	863	893	909	932	960	982	1000	1038	1071	1096	1127	1159	1180	1209	1250	1275	1294	1322	1349	1374	1397	1421	1449	1471	1497	1522	1553	1574	1591	1609	1639	1664	1680	1703	1722	1734	1746	1767	1788	1809	1827	1844	1859	1878	1892	1906	1919	1932	1948	1966	1983	1995	2002	2018	2030	2046	2063	2075	2086	2099	2107	2116	2127	2140	2155	2166	2173	2187	2198	2213	2229	2247	2257	2272	2285	2291	2297			Saint Vincent and the Grenadines	12.9843	-61.2872	0	0	0	0	0	0	0	0	0	0	0	0	0	0	0	0	0	0	0	0	0	0	0	0	0	0	0	0	0	0	0	0	0	0	0	0	0	0	0	0	0	0	0	0	0	0	0	0	0	0	0	0	0	0	0	0	0	0	0	0	0	0	0	0	0	0	1	1	1	1	1	1	1	1	1	1	1	1	1	1	1	1	1	1	1	1	1	1	1	1	2	3	3	5	5	5	8	8	8	8	8	8	8	9	9	9	9	9	9	9	9	12	12	12	14	14	14	14	14	14	14	14	14	14	14	14	14	14	14	15	15	15	15	15	15	15	15	16	16	25	25	25	25	25	25	25	25	25	26	26	26	26	26	27	27	29	29	29	29	29	29	29	29	29	29	29	29	29	29	29	29	29	29	29	29	29	29	29	29	29	29	29	37	37	39	39	39	39	39	39	39	44	44	45	45	45	46	46	49	49	52	52	52	52	55	55	55	55	55	55	56	56	56	56	56	56	57	57	57	57	57	57	57	57	57	57	57	58	58	58	58	58	58	61	61	61	61	62	62	64	64	64	64	64	64	64	64
	Papua New Guinea	-6.31499	143.956	0	0	0	0	0	0	0	0	0	0	0	0	0	0	0	0	0	0	0	0	0	0	0	0	0	0	0	0	0	0	0	0	0	0	0	0	0	0	0	0	0	0	0	0	0	0	0	0	0	0	0	0	0	0	0	0	0	0	1	1	1	1	1	1	1	1	1	1	1	1	1	1	1	1	1	2	2	2	2	2	2	2	2	2	2	7	7	7	7	7	7	8	8	8	8	8	8	8	8	8	8	8	8	8	8	8	8	8	8	8	8	8	8	8	8	8	8	8	8	8	8	8	8	8	8	8	8	8	8	8	8	8	8	8	8	8	8	8	8	8	8	8	8	8	8	8	8	8	8	8	8	8	9	9	10	10	11	11	11	11	11	11	11	11	11	11	11	11	11	11	11	11	11	11	11	11	11	15	16	16	19	27	30	31	32	39	62	62	63	63	63	72	91	110	111	114	153	163	188	188	214	214	214	287	271	271	271	323	333	347	347	361	361	361	401	401	419	419	424	453	453	459	459	460	471	471	479	488	497	497	503	504	507	508	508	510	511	511	516	516	516	516	517	517	527	527	531			Papua New Guinea	-6.31499	143.956	0	0	0	0	0	0	0	0	0	0	0	0	0	0	0	0	0	0	0	0	0	0	0	0	0	0	0	0	0	0	0	0	0	0	0	0	0	0	0	0	0	0	0	0	0	0	0	0	0	0	0	0	0	0	0	0	0	0	0	0	0	0	0	0	0	0	0	0	0	0	0	0	0	0	0	0	0	0	0	0	0	0	0	0	0	0	0	0	0	0	0	0	0	0	0	0	0	0	0	0	0	0	0	0	0	0	0	0	0	0	0	0	0	0	0	0	0	0	0	0	0	0	0	0	0	0	0	0	0	0	0	0	0	0	0	0	0	0	0	0	0	0	0	0	0	0	0	0	0	0	0	0	0	0	0	0	0	0	0	0	0	0	0	0	0	0	0	0	0	0	0	0	0	0	0	0	0	0	0	0	1	1	0	0	0	0	0	0	0	1	2	2	2	2	2	2	2	3	3	3	3	3	3	3	3	3	3	3	3	3	3	4	4	4	4	4	4	4	4	5	5	5	5	5	5	5	5	5	5	5	5	5	5	5	5	6	6	6	6	6	6	6	7	7	7	7	7			San Marino	43.9424	12.4578	0	0	0	0	0	0	0	0	0	0	0	0	0	0	0	0	0	0	0	0	0	0	0	0	0	0	0	0	0	0	0	0	0	0	0	0	0	0	0	0	0	0	0	0	0	0	0	0	0	0	0	0	4	4	4	4	4	4	4	4	4	4	4	4	4	4	6	6	13	13	13	21	21	27	35	35	40	40	49	50	53	53	53	53	53	55	57	60	60	61	62	62	63	64	64	64	64	64	69	78	82	83	86	86	92	97	106	114	126	126	130	161	161	172	189	198	201	203	211	220	235	254	266	266	270	275	294	322	344	357	357	359	384	391	408	428	428	428	478	483	496	496	520	520	520	575	590	591	609	610	610	610	627	632	647	653	656	656	656	656	656	656	656	656	656	656	656	656	656	656	656	656	656	656	656	656	656	656	656	656	656	656	656	656	657	657	657	657	657	657	657	657	657	657	657	657	657	657	657	657	657	657	657	657	657	657	657	657	657	657	657	657	657	657	657	657	658	658	658	658	658	658	660	660	660	660	660	660	660	660	660	662	662	662	662	662	662	663	663	663	669	669	669	669	669	669	676
	Paraguay	-23.4425	-58.4438	0	0	0	0	0	0	0	0	0	0	0	0	0	0	0	0	0	0	0	0	0	0	0	0	0	0	0	0	0	0	0	0	0	0	0	0	0	0	0	0	0	0	0	0	0	0	1	1	1	5	5	6	6	6	8	9	11	11	13	18	22	22	27	37	41	52	56	59	64	65	69	77	92	96	104	113	115	119	124	129	133	134	147	159	161	174	199	202	206	208	208	213	213	223	228	228	228	239	239	266	333	370	396	415	431	440	462	563	689	713	724	737	740	754	759	778	786	788	829	833	836	838	850	862	865	877	884	900	917	964	986	995	1013	1070	1086	1087	1090	1135	1145	1187	1202	1230	1254	1261	1289	1296	1303	1308	1330	1336	1362	1379	1392	1422	1528	1569	1711	1942	2127	2191	2221	2260	2303	2349	2385	2427	2456	2502	2554	2638	2736	2820	2948	2980	3074	3198	3342	3457	3629	3721	3748	3817	4000	4113	4224	4328	4444	4548	4674	4866	5207	5338	5485	5644	5724	5852	6060	6375	6508	6705	6907	7234	7519	8018	8389	9022	9381	9791	10135	10606	11133	11817	12536	12974	13233	13602	14228	14872	15290	15873	16474	17105	17662	18338	19138	19959	20654	21871	22486	23353	24214	25026	25631	26512	27324	27817	28367	29298	30419	31113	32127	33015	33520	34260	34828	35571	36404			Paraguay	-23.4425	-58.4438	0	0	0	0	0	0	0	0	0	0	0	0	0	0	0	0	0	0	0	0	0	0	0	0	0	0	0	0	0	0	0	0	0	0	0	0	0	0	0	0	0	0	0	0	0	0	0	0	0	0	0	0	0	0	0	0	0	0	0	1	1	1	2	3	3	3	3	3	3	3	3	3	3	3	3	5	5	5	5	6	6	6	6	7	8	8	8	8	8	8	8	9	9	9	9	9	9	9	9	10	10	10	10	10	10	10	10	10	10	10	10	10	11	11	11	11	11	11	11	11	11	11	11	11	11	11	11	11	11	11	11	11	11	11	11	11	11	11	11	11	11	11	11	11	11	12	13	13	13	13	13	13	13	13	13	13	13	15	15	16	17	19	19	19	20	20	20	20	20	20	20	21	22	25	25	25	27	28	29	31	33	35	36	36	38	40	41	43	45	46	47	49	52	52	55	59	61	66	69	72	75	82	86	93	97	108	127	138	145	161	165	170	182	192	205	219	231	247	265	280	294	308	326	348	358	373	398	412	435	449	463	474	485	496	514	525	539	552	566	584	611	636	659	676	705	727	743			Sao Tome and Principe	0.1864	6.6131	0	0	0	0	0	0	0	0	0	0	0	0	0	0	0	0	0	0	0	0	0	0	0	0	0	0	0	0	0	0	0	0	0	0	0	0	0	0	0	0	0	0	0	0	0	0	0	0	0	0	0	0	0	0	0	0	0	0	0	0	0	0	0	0	0	0	0	0	0	0	0	0	0	0	0	0	0	0	0	0	0	0	0	0	0	0	0	0	0	0	0	0	0	0	0	0	0	4	4	4	4	4	4	4	4	4	4	4	4	4	4	4	4	4	4	4	4	4	4	4	4	4	4	4	4	68	68	68	68	68	68	68	68	68	68	68	68	68	68	76	135	146	156	176	177	177	182	188	191	199	203	203	203	208	211	214	219	219	219	235	236	252	260	267	267	268	269	279	283	283	284	284	286	286	286	322	325	325	337	451	536	588	601	604	610	662	696	734	759	766	771	778	782	787	787	794	795	797	799	800	800	800	804	807	808	809	815	818	821	821	826	829	830	831	831	832	833	842	846	848	848	851	851	853	855	857	859	859	859	859	859	862	866	866	866	870	870	871	871	873	873	876	878	880	880	880	881
	Peru	-9.19	-75.0152	0	0	0	0	0	0	0	0	0	0	0	0	0	0	0	0	0	0	0	0	0	0	0	0	0	0	0	0	0	0	0	0	0	0	0	0	0	0	0	0	0	0	0	0	1	1	6	7	11	11	15	28	38	43	86	117	145	234	234	318	363	395	416	480	580	635	671	852	950	1065	1323	1414	1595	1746	2281	2561	2954	4342	5256	5897	6848	7519	9784	10303	11475	12491	13489	14420	15628	16325	17837	19250	20914	21648	25331	27517	28699	31190	33931	36976	40459	42534	45928	47372	51189	54817	58526	61847	65015	67307	68822	72059	76306	80604	84495	88541	92273	94933	99483	104020	108769	111698	115754	119959	123979	129751	135905	141779	148285	155671	164476	170039	178165	178914	183198	187400	191758	196515	199696	203736	208823	214788	214788	220749	229736	232992	237156	240908	244388	247925	251338	254936	257447	260810	264689	268602	272364	275989	279419	282365	285213	288477	292004	295599	299080	302718	305703	309278	312911	316448	319646	322710	326326	330123	333867	337751	341586	345537	349500	353590	357681	362087	366550	371096	375961	375961	375961	389717	395005	400683	400683	407492	407492	428850	433100	439890	447624	455409	463875	463875	478024	483133	489680	489680	498555	516296	516296	525803	535946	541493	549321	558420	567059	576067	585236	594326	600438	607382	613378	621997	629961	639435	647166	652037	657129	657129	670145	676848	683702	689977	691575	696190	702776	710067	716670	722832	729619	733860	738020	744400	750098	756412	762865	768895	768895	776546	782695			Peru	-9.19	-75.0152	0	0	0	0	0	0	0	0	0	0	0	0	0	0	0	0	0	0	0	0	0	0	0	0	0	0	0	0	0	0	0	0	0	0	0	0	0	0	0	0	0	0	0	0	0	0	0	0	0	0	0	0	0	0	0	0	0	0	3	5	5	5	7	9	9	11	16	18	24	30	38	55	61	73	83	92	107	121	138	169	181	193	216	230	254	274	300	348	400	445	484	530	572	634	700	728	782	854	943	1051	1124	1200	1286	1344	1444	1533	1627	1714	1814	1889	1961	2057	2169	2267	2392	2523	2648	2789	2914	3024	3148	3244	3373	3456	3629	3788	3983	4099	4230	4371	4506	4634	4767	4894	5031	5162	5301	5465	5571	5738	5903	6088	6088	6308	6688	6860	7056	7257	7461	7660	7861	8045	8223	8404	8586	8761	8939	9135	9317	9504	9677	9860	10045	10226	10412	10589	10772	10952	11133	11314	11500	11682	11870	12054	12229	12417	12615	12799	12998	13187	13384	13579	13767	17654	17843	17843	17843	18418	18612	18816	18816	19021	19021	19614	19811	20007	20228	20424	20649	20649	21072	21276	21501	21501	21713	25856	25856	26075	26281	26481	26658	26834	27034	27245	27453	27663	27813	28001	28124	28277	28471	28607	28788	28944	29068	29068	29405	29554	29687	29838	29976	30123	30236	30344	30470	30526	30710	30812	30927	31051	31146	31283	31369	31369	31369	31568	31870			Saudi Arabia	23.8859	45.0792	0	0	0	0	0	0	0	0	0	0	0	0	0	0	0	0	0	0	0	0	0	0	0	0	0	0	0	0	0	0	0	0	0	0	0	0	0	0	0	0	0	0	0	0	0	0	0	0	1	1	1	1	1	1	2	6	6	6	8	16	16	16	28	29	33	35	37	66	115	165	264	328	351	420	488	551	615	631	666	685	720	761	805	889	931	990	1049	1329	1398	1490	1640	1812	1925	2049	2215	2357	2531	2784	2953	3163	3555	3765	4134	4476	5431	6783	7798	9120	10144	11457	12737	15257	17622	19051	21869	23666	25722	28748	31634	33478	36040	39003	41236	43520	45668	48450	51022	54553	57013	58883	62442	64306	65790	68159	68965	70616	71791	72817	74524	76339	77954	80019	81029	82548	84720	87890	89540	91662	93915	95764	98917	101130	105175	109885	112797	117882	120471	122128	124755	127118	130766	132760	137669	140614	143256	145236	149634	154839	158050	161096	163026	165396	167138	169842	177560	183048	187622	191161	194218	197735	203259	207259	210398	213490	215731	217782	220323	222936	225624	228569	231198	235658	237548	240081	242055	243713	245314	247089	248948	250440	252039	253478	255118	257269	260393	262959	264487	266953	268385	272911	274091	275476	277067	278441	280143	282888	283932	284945	286255	287403	288441	289667	290796	291514	292510	293964	295063	295842	296737	297623	298246	298966	299998	300933	301836	302870	303930	305022	306004	307207	308352	309430	310439	311499	312684	313786	314793
	Philippines	12.8797	121.774	0	0	0	0	0	0	0	0	1	1	1	2	2	2	2	2	3	3	3	3	3	3	3	3	3	3	3	3	3	3	3	3	3	3	3	3	3	3	3	3	3	3	3	3	5	6	10	20	33	49	52	64	111	140	142	187	202	217	230	307	380	462	552	636	707	803	1075	1418	1546	2084	2311	2633	3018	3094	3246	3660	3764	3870	4076	4195	4428	4648	4932	5223	5453	5660	5878	6087	6259	6459	6599	6710	6981	7192	7294	7579	7777	7958	8212	8488	8772	8928	9223	9485	9684	10004	10343	10463	10610	10794	11086	11350	11618	11876	12091	12305	12513	12718	12942	13221	13434	13597	13777	14035	14319	14669	15049	15588	16634	17224	18086	18638	18997	19748	20382	20626	21340	21895	22474	22992	23732	24175	24787	25392	25930	26420	26781	27238	27799	28459	29400	30052	30682	31825	32295	33069	34073	34803	35455	36438	37514	38511	38805	40336	41830	44254	46333	47873	50359	51754	52914	54222	56259	57006	57545	58850	61266	63001	65304	67456	68898	70764	72269	74390	76444	78412	80448	82040	83673	85486	89374	93354	98232	103185	106330	112593	115980	119460	122754	126885	129913	136638	139538	143749	147526	153660	157918	161253	164474	169213	173774	178022	182365	187249	189601	194252	197164	202361	205581	209544	213131	217396	220819	224264	226440	228403	232072	234570	237365	238727	241987	245143	248947	252964	257863	261216	265888	269407	272934	276289	279526	283460	286743	290190	291789	294591	296755			Philippines	12.8797	121.774	0	0	0	0	0	0	0	0	0	0	0	1	1	1	1	1	1	1	1	1	1	1	1	1	1	1	1	1	1	1	1	1	1	1	1	1	1	1	1	1	1	1	1	1	1	1	1	1	1	1	2	5	8	11	12	12	19	17	18	19	25	33	35	38	45	54	68	71	78	88	96	107	136	144	152	163	177	182	203	221	247	297	315	335	349	362	387	397	409	428	437	446	462	477	494	501	511	530	558	568	579	603	607	623	637	658	685	696	704	719	726	751	772	790	806	817	824	831	837	842	846	857	863	868	873	886	904	921	942	950	957	960	966	974	984	987	994	1003	1011	1017	1027	1036	1052	1074	1088	1098	1103	1108	1116	1130	1150	1169	1177	1186	1204	1212	1224	1236	1244	1255	1266	1270	1274	1280	1290	1297	1303	1309	1314	1314	1360	1372	1534	1599	1603	1614	1643	1660	1773	1831	1835	1837	1843	1871	1879	1897	1932	1945	1947	1962	1983	2023	2039	2059	2104	2115	2123	2150	2168	2209	2270	2294	2312	2404	2426	2442	2600	2665	2681	2687	2795	2883	2940	2966	2998	3010	3038	3137	3234	3325	3419	3520	3558	3597	3623	3688	3737	3790	3875	3890	3916	3986	4066	4108	4292	4371	4630	4663	4732	4785	4830	4930	4984	4999	5049	5091	5127			Senegal	14.4974	-14.4524	0	0	0	0	0	0	0	0	0	0	0	0	0	0	0	0	0	0	0	0	0	0	0	0	0	0	0	0	0	0	0	0	0	0	0	0	0	0	0	0	0	0	0	0	0	0	1	1	1	1	1	1	1	1	2	2	2	2	2	5	5	5	8	9	9	11	18	27	27	40	45	55	66	72	82	92	105	113	123	137	152	171	178	183	190	194	198	211	220	235	242	253	257	262	276	283	284	296	315	334	356	368	372	415	470	493	562	611	643	650	715	742	782	842	890	949	973	1076	1133	1186	1251	1311	1416	1456	1515	1565	1586	1686	1738	1761	1801	1858	1954	2063	2162	2276	2512	2588	2699	2809	2885	2994	3100	3228	3344	3424	3525	3606	3716	3788	3859	3919	3953	4046	4072	4162	4193	4255	4291	4341	4431	4545	4599	4666	4713	4870	4870	5023	5097	5169	5311	5381	5446	5514	5580	5605	5735	5809	5859	5948	6002	6044	6108	6170	6291	6364	6409	6477	6591	6655	6725	6776	6822	6838	6901	6920	6988	7101	7186	7329	7352	7390	7449	7523	7572	7615	7637	7677	7728	7767	7877	8050	8165	8165	8455	8595	8715	8852	8974	9091	9233	9388	9439	9484	9506	9553	9723	9851	9922	10037	10037	10176	10207	10350	10373	10520	10563	10692	10756	10923	11051	11153	11260	11458	11621	11718	11818
	Poland	51.9194	19.1451	0	0	0	0	0	0	0	0	0	0	0	0	0	0	0	0	0	0	0	0	0	0	0	0	0	0	0	0	0	0	0	0	0	0	0	0	0	0	0	0	0	0	1	1	5	5	11	16	22	31	49	68	103	119	177	238	251	355	425	536	634	749	901	1051	1221	1389	1638	1862	2055	2311	2554	2946	3383	3627	4102	4413	4848	5205	5575	5955	6356	6674	6934	7202	7582	7918	8379	8742	9287	9593	9856	10169	10511	10892	11273	11617	11902	12218	12640	12877	13105	13375	13693	14006	14431	14740	15047	15366	15651	15996	16326	16921	17204	17615	18016	18257	18529	18885	19268	19739	20143	20619	20931	21326	21631	22074	22473	22825	23155	23571	23786	24165	24395	24687	25048	25410	25986	26561	27160	27560	27842	28201	28577	29017	29392	29788	30195	30701	31015	31316	31620	31931	32227	32527	32821	33119	33395	33714	33907	34154	34393	34775	35146	35405	35719	35950	36155	36412	36689	36951	37216	37521	37891	38190	38457	38721	39054	39407	39746	40104	40383	40782	41162	41580	42038	42622	43065	43402	43904	44416	45031	45688	46346	46894	47469	48149	48789	49515	50324	51167	51791	52410	52961	53676	54487	55319	56090	56684	57279	57876	58611	59378	60281	61181	61762	62310	63073	63802	64689	65480	66239	66870	67372	67922	68517	69129	69820	70387	70824	71126	71526	71947	72453	73047	73650	74152	74529	75134	75734	76571	77328	78330	79240	79988	80699	81673	82809			Poland	51.9194	19.1451	0	0	0	0	0	0	0	0	0	0	0	0	0	0	0	0	0	0	0	0	0	0	0	0	0	0	0	0	0	0	0	0	0	0	0	0	0	0	0	0	0	0	0	0	0	0	0	0	0	0	1	2	3	3	4	5	5	5	5	5	7	8	10	14	16	16	18	22	31	33	43	57	71	79	94	107	129	159	174	181	208	232	245	263	286	314	332	347	360	380	401	426	454	494	524	535	562	596	624	644	651	664	678	698	716	733	755	776	785	800	811	839	861	883	907	915	925	936	948	962	972	982	993	996	1007	1024	1028	1038	1051	1061	1064	1074	1092	1115	1117	1137	1153	1157	1166	1183	1206	1215	1222	1237	1247	1256	1272	1286	1316	1334	1346	1356	1359	1375	1396	1412	1429	1435	1438	1444	1463	1477	1492	1507	1512	1517	1521	1528	1542	1551	1562	1568	1571	1576	1588	1594	1605	1612	1618	1624	1627	1636	1642	1651	1655	1664	1671	1676	1682	1694	1709	1716	1721	1731	1732	1738	1756	1774	1787	1800	1807	1809	1821	1830	1844	1858	1869	1877	1885	1896	1913	1925	1938	1951	1955	1960	1977	1994	2010	2018	2032	2033	2039	2058	2078	2092	2100	2113	2120	2124	2136	2147	2159	2169	2182	2188	2203	2227	2237	2253	2270	2282	2293	2298	2316	2344	2369			Serbia	44.0165	21.0059	0	0	0	0	0	0	0	0	0	0	0	0	0	0	0	0	0	0	0	0	0	0	0	0	0	0	0	0	0	0	0	0	0	0	0	0	0	0	0	0	0	0	0	0	0	0	0	0	0	0	0	0	0	0	1	1	1	1	1	1	1	1	15	15	0	0	0	0	0	0	0	0	0	0	0	0	0	0	0	0	0	0	0	0	0	0	534	637	753	870	977	1025	1067	1094	1152	1182	1209	1260	1292	1343	1343	1426	1551	1574	1723	1971	2160	2453	2732	2732	3290	3600	3824	4084	4301	4479	4713	4799	4904	5067	5370	5541	5699	5857	5920	6067	6277	6438	6524	6606	6698	6726	6766	6852	6910	6931	11056	11348	11189	11268	11348	11362	11411	11465	11511	11561	11624	11697	11769	11822	11889	11947	11997	12054	12111	12154	12232	12338	12464	12581	12662	12772	12912	13064	13176	13267	13366	13447	13562	13651	13719	13780	13876	13940	13991	14047	14417	14799	15179	15564	0	0	0	0	0	0	0	0	0	0	0	0	0	0	0	0	0	0	0	0	0	0	0	0	0	0	0	0	0	0	0	0	0	0	0	0	0	0	0	0	0	0	0	0	0	0	0	0	0	0	0	0	0	0	0	0	0	0	0	0	0	0	0	0	0	0	0
	Portugal	39.3999	-8.2245	0	0	0	0	0	0	0	0	0	0	0	0	0	0	0	0	0	0	0	0	0	0	0	0	0	0	0	0	0	0	0	0	0	0	0	0	0	0	0	0	2	2	5	8	13	20	30	30	41	59	59	112	169	245	331	448	448	785	1020	1280	1600	2060	2362	2995	3544	4268	5170	5962	6408	7443	8251	9034	9886	10524	11278	11730	12442	13141	13956	15472	15987	16585	16934	17448	18091	18841	19022	19685	20206	20863	21379	21982	22353	22797	23392	23864	24027	24322	24505	25045	25351	25190	25282	25524	25702	26182	26715	27268	27406	27581	27679	27913	28132	28319	28583	28810	29036	29209	29432	29660	29912	30200	30471	30623	30788	31007	31292	31596	31946	32203	32500	32700	32895	33261	33592	33969	34351	34693	34885	35306	35600	35910	36180	36463	36690	37036	37336	37672	38089	38464	38841	39133	39392	39737	40104	40415	40866	41189	41646	41912	42141	42454	42782	43156	43569	43897	44129	44416	44859	45277	45679	46221	46512	46818	47051	47426	47765	48077	48390	48636	48771	48898	49150	49379	49692	49955	50164	50299	50410	50613	50868	51072	51310	51463	51569	51681	51848	52061	52351	52537	52668	52825	52945	53223	53548	53783	53981	54102	54234	54448	54701	54992	55211	55452	55597	55720	55912	56274	56673	57074	57448	57768	58012	58243	58633	59051	59457	59943	60258	60507	60895	61541	62126	62813	63310	63983	64596	65021	65626	66396	67176	68025	68577	69200	69663	70465	71156			Portugal	39.3999	-8.2245	0	0	0	0	0	0	0	0	0	0	0	0	0	0	0	0	0	0	0	0	0	0	0	0	0	0	0	0	0	0	0	0	0	0	0	0	0	0	0	0	0	0	0	0	0	0	0	0	0	0	0	0	0	0	0	1	2	3	6	12	14	23	33	43	60	76	100	119	140	160	187	209	246	266	295	311	345	380	409	435	470	504	535	567	599	629	657	687	714	735	762	785	820	854	880	903	928	948	973	989	1007	1023	1043	1063	1074	1089	1105	1114	1126	1135	1144	1163	1175	1184	1190	1203	1218	1231	1247	1263	1277	1289	1302	1316	1330	1342	1356	1369	1383	1396	1410	1424	1436	1447	1455	1465	1474	1479	1485	1492	1497	1504	1505	1512	1517	1520	1522	1523	1524	1527	1528	1530	1534	1540	1543	1549	1555	1561	1564	1568	1576	1579	1587	1598	1605	1614	1620	1629	1631	1644	1646	1654	1660	1662	1668	1676	1679	1682	1684	1689	1691	1697	1702	1705	1712	1716	1717	1719	1722	1725	1727	1735	1737	1738	1738	1739	1740	1743	1746	1750	1756	1759	1761	1764	1770	1772	1775	1778	1779	1784	1786	1788	1792	1794	1796	1801	1805	1807	1809	1815	1818	1819	1822	1824	1827	1829	1833	1838	1840	1843	1846	1849	1852	1855	1860	1867	1871	1875	1878	1888	1894	1899	1912	1920	1925	1928	1931			Seychelles	-4.6796	55.492	0	0	0	0	0	0	0	0	0	0	0	0	0	0	0	0	0	0	0	0	0	0	0	0	0	0	0	0	0	0	0	0	0	0	0	0	0	0	0	0	0	0	0	0	0	0	0	0	0	0	0	0	0	0	0	0	0	0	0	0	0	0	0	0	0	0	0	0	0	0	0	0	0	0	0	0	0	0	0	0	0	0	0	0	0	0	5	5	5	5	5	5	6	6	6	6	6	6	6	6	6	6	6	6	8	8	8	8	8	10	10	10	10	10	10	10	10	11	11	11	11	11	11	11	11	11	11	11	11	11	11	11	11	11	11	11	11	11	11	11	11	11	11	11	11	11	11	11	11	11	11	11	11	11	11	11	11	11	11	11	11	11	11	11	11	11	11	11	11	11	11	11	11	11	11	27	27	27	27	27	27	27	27	27	27	39	39	39	39	39	39	39	39	39	113	113	124	124	125	125	125	125	126	126	126	126	126	126	126	126	126	126	126	126	126	126	127	127	127	127	127	127	127	127	127	127	127	127	127	127	127	127	127	136	136	136	136	136	136	136	136	136	136	136	136	136	140
	Qatar	25.3548	51.1839	0	0	0	0	0	0	0	0	0	0	0	0	0	0	0	0	0	0	0	0	0	0	0	0	0	0	0	0	0	0	0	0	0	0	0	0	0	0	1	3	3	7	8	8	8	8	15	18	24	262	262	320	337	401	439	439	452	460	470	481	494	501	526	537	549	562	590	634	693	781	835	949	1075	1325	1604	1832	2057	2210	2376	2512	2728	2979	3231	3428	3711	4103	4663	5008	5448	6015	6533	7141	7764	8525	9358	10287	11244	11921	12564	13409	14096	14872	15551	16191	17142	17972	18890	20201	21331	22520	23623	25149	26539	28272	29425	30972	32604	33969	35606	37097	38651	40481	42213	43714	45465	47207	48947	50914	52907	55262	56910	58433	60259	62160	63741	65495	67195	68790	70158	71879	73595	75071	76588	78416	79602	80876	82077	83174	84441	85462	86488	87369	88403	89579	90778	91838	92784	93663	94413	95106	96088	97003	97897	98653	99183	99799	100345	100945	101553	102110	102630	103128	103598	104016	104533	104983	105477	105898	106308	106648	107037	107430	107871	108244	108638	109036	109305	109597	109880	110153	110460	110695	110911	111107	111322	111538	111805	112092	112383	112650	112947	113262	113646	113938	114281	114532	114809	115080	115368	115661	115956	116224	116481	116765	117008	117266	117498	117742	117988	118196	118407	118575	118778	118994	119206	119420	119637	119864	120095	120348	120579	120846	121052	121287	121523	121740	121975	122214	122449	122693	122917	123146	123376	123604	123917	124175	124425			Qatar	25.3548	51.1839	0	0	0	0	0	0	0	0	0	0	0	0	0	0	0	0	0	0	0	0	0	0	0	0	0	0	0	0	0	0	0	0	0	0	0	0	0	0	0	0	0	0	0	0	0	0	0	0	0	0	0	0	0	0	0	0	0	0	0	0	0	0	0	0	0	0	1	1	1	2	2	3	3	3	4	4	6	6	6	6	6	7	7	7	7	7	7	8	8	9	9	10	10	10	10	10	10	10	10	10	12	12	12	12	12	12	12	12	13	14	14	14	14	14	14	15	15	15	15	16	17	19	21	23	26	28	30	33	36	36	38	40	43	45	45	49	51	54	57	62	66	69	70	70	73	76	80	82	86	93	94	98	99	99	104	106	109	110	110	113	113	115	118	121	123	128	133	134	138	142	146	146	147	149	150	151	152	153	154	157	159	160	163	164	164	164	165	165	167	169	171	174	174	177	177	177	178	178	180	182	184	188	188	190	190	190	192	193	193	193	193	193	193	193	193	194	194	194	195	196	196	197	197	198	199	201	201	202	203	205	205	205	205	205	205	205	207	208	208	208	209	209	210	211	211	212	212			Sierra Leone	8.46055	-11.7799	0	0	0	0	0	0	0	0	0	0	0	0	0	0	0	0	0	0	0	0	0	0	0	0	0	0	0	0	0	0	0	0	0	0	0	0	0	0	0	0	0	0	0	0	0	0	0	0	0	0	0	0	0	0	0	0	0	0	0	0	0	0	0	0	0	0	0	0	0	0	0	0	0	0	0	0	0	0	0	0	0	0	0	0	0	0	0	0	6	6	6	6	10	10	10	10	10	12	12	21	21	21	29	37	43	54	54	54	58	67	72	72	97	97	97	106	141	148	167	205	205	230	241	241	293	297	297	361	386	415	454	475	480	491	491	580	600	608	611	621	637	642	648	670	680	683	686	707	710	732	746	788	788	853	869	869	914	937	943	961	974	999	1007	1042	1051	1062	1086	1088	1122	1123	1133	1141	1154	1175	1190	1200	1213	1219	1237	1237	1261	1273	1288	1292	1297	1297	1313	1317	1336	1355	1362	1362	1362	1375	1375	1397	1401	1427	1435	1442	1445	1447	1478	1483	1496	1502	1505	1506	1506	1529	1531	1536	1542	1545	1550	1557	1569	1577	1581	1581	1591	1594	1594	1594	1600	1600	1602	1602	1611	1611	1613	1622	1622	1622	1634	1636	1636	1640	1646	1646	1649	1650	1650	1650	1652	1665	1666
	Romania	45.9432	24.9668	0	0	0	0	0	0	0	0	0	0	0	0	0	0	0	0	0	0	0	0	0	0	0	0	0	0	0	0	0	0	0	0	0	0	0	1	1	3	3	3	3	3	4	6	9	9	15	15	25	45	49	89	123	131	158	184	260	277	308	367	433	576	794	906	1029	1292	1452	1815	2109	2245	2460	2738	3183	3613	3864	4057	4417	4761	5202	5467	5990	6300	6633	6879	7216	7707	8067	8418	8746	8936	9242	9710	10096	10417	10635	11036	11339	11616	11978	12240	12567	12732	13163	13512	13837	14107	14499	14811	15131	15362	15588	15778	16002	16247	16437	16704	16871	17036	17191	17387	17585	17712	17857	18070	18283	18429	18594	18791	18982	19133	19257	19398	19517	19669	19907	20103	20290	20479	20604	20749	20945	21182	21404	21679	21999	22165	22415	22760	23080	23400	23730	24045	24291	24505	24826	25286	25697	26022	26313	26582	26970	27296	27746	28166	28582	28973	29223	29620	30175	30789	31381	32079	32535	32948	33585	34226	35003	35802	36691	37458	38139	39133	40163	41275	42394	43678	44798	45902	47053	48235	49591	50886	52111	53186	54009	55241	56550	57895	59273	60623	61768	62547	63762	65177	66631	68046	69374	70461	71194	72208	73617	74963	76355	77544	78505	79330	80390	81646	83150	84468	85833	86785	87540	88593	89891	91256	92595	93864	95014	95897	97033	98304	99684	101075	102386	103495	104187	105298	107011	108690	110217	111550	112781	113589	114648	116415	118054			Romania	45.9432	24.9668	0	0	0	0	0	0	0	0	0	0	0	0	0	0	0	0	0	0	0	0	0	0	0	0	0	0	0	0	0	0	0	0	0	0	0	0	0	0	0	0	0	0	0	0	0	0	0	0	0	0	0	0	0	0	0	0	0	0	0	0	3	7	11	17	23	26	37	43	65	82	92	115	133	146	151	176	197	220	248	270	291	316	331	351	372	392	411	421	451	478	498	524	545	567	601	619	641	663	693	717	744	771	790	818	841	864	888	923	939	961	982	1002	1036	1053	1070	1094	1107	1120	1137	1147	1156	1166	1176	1185	1205	1216	1227	1235	1248	1259	1266	1276	1288	1296	1305	1316	1322	1333	1339	1354	1360	1369	1380	1394	1410	1427	1437	1451	1473	1484	1500	1512	1523	1539	1555	1565	1579	1589	1612	1634	1651	1667	1687	1708	1731	1750	1768	1799	1817	1834	1847	1871	1884	1901	1931	1952	1971	1988	2009	2026	2038	2074	2101	2126	2150	2165	2187	2206	2239	2269	2304	2343	2379	2413	2432	2480	2521	2566	2616	2659	2700	2729	2764	2807	2860	2904	2954	2991	3029	3074	3106	3154	3196	3233	3272	3309	3367	3421	3459	3507	3539	3578	3621	3681	3721	3765	3812	3850	3893	3926	3967	4018	4065	4100	4127	4163	4185	4236	4285	4312	4360	4402	4435	4458	4503	4550	4591			Singapore	1.2833	103.833	0	0	0	0	0	0	0	0	0	0	0	0	0	0	0	0	0	2	2	2	9	15	15	17	18	18	24	29	34	34	37	37	51	51	53	62	62	62	72	72	78	78	78	78	78	78	78	78	78	96	96	97	105	105	109	114	114	114	124	140	144	144	156	160	172	183	198	212	228	240	245	266	282	297	320	344	377	406	460	492	528	560	586	611	652	683	708	740	768	801	839	896	924	956	1002	1060	1095	1128	1188	1244	1268	1347	1408	1457	1519	1634	1712	2040	2296	2721	3225	3851	4809	5973	7248	8342	9340	9835	10365	11207	12117	12995	13882	14876	15738	16444	17276	18294	19631	20727	21699	22466	23175	23582	23904	24209	24559	24886	25368	25877	26532	27286	28040	28808	29589	30366	31163	31938	32712	33459	34224	34942	35590	35995	36299	36604	36825	37163	37508	37985	38500	39011	39429	39769	40117	40441	40717	41002	41323	41645	41780	42026	42285	42541	42737	42988	43256	43577	43833	44086	44371	44584	44795	45015	45172	45352	45521	45692	45893	46098	46308	46491	46740	46926	47179	47454	47768	48031	48312	48583	48915	49609	50128	50520	50736	51049	51521	51953	52350	52533	52810	53119	53651	53920	54164	54587	54816	54971	55139	55337	55447	55586	55658	55749	55891	56028	56174	56267	56333	56408	56461	56492	56558	56607	56699	56764	56802	56884	56955	57039	57071	57142	57181	57241	57262	57291	57333
	Russia	61.524	105.319	0	0	0	0	0	0	0	0	0	2	2	2	2	2	2	2	2	2	2	2	2	2	2	2	2	2	2	2	2	2	2	2	2	2	2	2	2	2	2	2	3	3	3	4	13	13	17	17	20	20	28	45	59	63	90	114	147	199	253	306	367	438	495	658	840	1036	1264	1534	1836	2337	2777	3548	4149	4731	5389	6343	7497	8672	10131	11917	13584	15770	18328	21102	24490	27938	32008	36793	42853	47121	52763	57999	62773	68622	74588	80949	87147	93558	99399	106498	114431	124054	134687	145268	155370	165929	177160	187859	198676	209688	221344	232243	242271	252245	262843	272043	281752	290678	299941	308705	317554	326448	335882	344481	353427	362342	370680	379051	387623	396575	405843	414328	423186	431715	440538	449256	458102	467073	476043	484630	493023	501800	510761	519458	528267	536484	544725	552549	560321	568292	576162	583879	591465	598878	606043	613148	619936	626779	633563	640246	646929	653479	660231	666941	673564	680283	686852	693215	699749	706240	712863	719449	726036	732547	738787	745197	751612	758001	764215	770311	776212	782040	787890	793720	799499	805332	811073	816680	822060	827509	832993	838461	843890	849277	854641	859762	864948	870187	875378	880563	885718	890799	895691	900745	905762	910778	915808	920719	925558	930276	935066	939833	944671	949531	954328	959016	963655	968297	972972	977730	982573	987470	992402	997072	1001965	1006923	1011987	1017131	1022228	1027334	1032354	1037526	1042836	1048257	1053663	1059024	1064438	1069873	1075485	1081152	1086955	1092915	1098958	1105048	1111157	1117487	1123976			Russia	61.524	105.319	0	0	0	0	0	0	0	0	0	0	0	0	0	0	0	0	0	0	0	0	0	0	0	0	0	0	0	0	0	0	0	0	0	0	0	0	0	0	0	0	0	0	0	0	0	0	0	0	0	0	0	0	0	0	0	0	0	1	1	1	1	1	1	3	3	4	4	8	9	17	24	30	34	43	45	47	58	63	76	94	106	130	148	170	198	232	273	313	361	405	456	513	555	615	681	747	794	867	972	1073	1169	1222	1280	1356	1451	1537	1625	1723	1827	1915	2009	2116	2212	2305	2418	2537	2631	2722	2837	2972	3099	3249	3388	3541	3633	3807	3968	4142	4374	4555	4693	4849	5031	5208	5376	5520	5717	5851	5963	6134	6350	6522	6705	6819	6938	7081	7274	7468	7650	7831	7992	8101	8196	8349	8503	8594	8770	8958	9060	9152	9306	9521	9668	9844	10011	10145	10280	10478	10650	10826	11000	11188	11318	11422	11597	11753	11920	12106	12228	12323	12408	12561	12726	12873	13026	13172	13249	13334	13483	13650	13778	13939	14034	14104	14183	14327	14465	14579	14698	14827	14903	14973	15103	15231	15353	15467	15585	15653	15707	15836	15951	16058	16148	16268	16341	16406	16524	16638	16758	16866	16977	17045	17128	17250	17365	17479	17598	17707	17768	17818	17939	18080	18207	18309	18426	18517	18573	18723	18853	18996	19128	19270	19349	19420	19575	19720	19867			Slovakia	48.669	19.699	0	0	0	0	0	0	0	0	0	0	0	0	0	0	0	0	0	0	0	0	0	0	0	0	0	0	0	0	0	0	0	0	0	0	0	0	0	0	0	0	0	0	0	0	0	0	0	0	0	0	0	0	0	0	0	0	0	0	0	0	7	7	7	7	2	2	2	2	7	3	3	5	10	10	10	8	13	16	23	23	23	23	107	113	151	167	175	213	229	251	258	284	288	355	386	394	403	423	484	524	558	608	619	643	741	762	806	905	919	941	959	983	1060	1112	1131	1151	1163	1185	1192	1231	1245	1256	1280	1301	1307	1322	1327	1332	1338	1356	1366	1368	1372	1375	1376	1379	1379	1389	1396	1402	1404	1409	1409	1410	1410	1410	1426	1437	1443	1447	1447	1447	1447	1448	1448	1452	1455	1455	1461	1464	1464	1466	1466	1466	1466	1466	1466	1473	1473	1477	1481	1493	1493	1493	1493	1507	1514	1523	1523	1530	1538	1538	1556	1556	1577	1577	1577	1616	1644	1660	1675	1695	1742	1742	1746	1771	1777	1824	1846	1861	1864	1866	1874	1884	1939	1944	1969	1969	1969	1980	1997	2014	2045	2147	2148	2153	2167	2192	2206	2225	2254	2278	2377	2478	2523	2617	2693	2797	2802	2836	2913	2947	3001	3081	3114	3124	3129	3214	3220	3288	3390	3519	3548	3571	3668	3888	3978
	Rwanda	-1.9403	29.8739	0	0	0	0	0	0	0	0	0	0	0	0	0	0	0	0	0	0	0	0	0	0	0	0	0	0	0	0	0	0	0	0	0	0	0	0	0	0	0	0	0	0	0	0	0	0	0	0	0	0	0	0	1	1	5	7	8	8	17	17	19	36	40	41	50	54	60	70	70	75	82	84	89	102	104	105	105	110	110	118	120	126	127	134	136	138	143	144	147	147	150	153	154	176	183	191	207	212	225	243	249	255	259	261	261	268	271	273	280	284	285	286	287	287	287	289	292	297	308	314	320	321	325	327	336	339	346	349	355	359	370	377	384	397	410	420	431	439	451	463	476	494	510	541	582	612	636	639	646	661	702	728	787	798	830	850	858	878	900	1001	1025	1042	1063	1081	1092	1105	1113	1172	1194	1210	1252	1299	1337	1378	1416	1435	1473	1485	1539	1582	1629	1655	1689	1710	1729	1752	1821	1879	1926	1963	1994	2022	2042	2062	2092	2099	2104	2111	2128	2134	2140	2152	2171	2189	2200	2293	2352	2453	2540	2577	2644	2717	2780	2889	3089	3306	3537	3625	3672	3742	3843	4020	4063	4142	4218	4255	4304	4349	4374	4409	4439	4460	4479	4534	4565	4591	4602	4624	4634	4653	4671	4689	4711	4722	4738	4779	4789			Rwanda	-1.9403	29.8739	0	0	0	0	0	0	0	0	0	0	0	0	0	0	0	0	0	0	0	0	0	0	0	0	0	0	0	0	0	0	0	0	0	0	0	0	0	0	0	0	0	0	0	0	0	0	0	0	0	0	0	0	0	0	0	0	0	0	0	0	0	0	0	0	0	0	0	0	0	0	0	0	0	0	0	0	0	0	0	0	0	0	0	0	0	0	0	0	0	0	0	0	0	0	0	0	0	0	0	0	0	0	0	0	0	0	0	0	0	0	0	0	0	0	0	0	0	0	0	0	0	0	0	0	0	0	0	0	0	1	1	1	2	2	2	2	2	2	2	2	2	2	2	2	2	2	2	2	2	2	2	2	2	2	2	2	2	2	2	2	2	3	3	3	3	3	3	3	3	3	3	4	4	4	4	4	4	4	5	5	5	5	5	5	5	5	5	5	5	5	5	5	5	5	5	5	5	5	5	6	7	7	7	8	8	8	8	8	8	10	10	11	11	11	12	14	15	15	15	16	16	16	16	16	17	18	18	18	19	19	20	21	22	22	22	22	22	22	22	23	25	26	26	27	27	27	27			Slovenia	46.1512	14.9955	0	0	0	0	0	0	0	0	0	0	0	0	0	0	0	0	0	0	0	0	0	0	0	0	0	0	0	0	0	0	0	0	0	0	0	0	0	0	0	0	0	0	0	0	0	0	0	0	0	0	0	0	0	0	0	0	0	0	0	0	0	0	0	10	10	10	10	10	10	10	10	70	70	79	79	102	102	120	128	137	148	150	152	152	165	174	174	190	192	193	197	205	211	211	219	221	221	223	230	233	233	239	241	241	244	246	247	252	255	256	256	259	260	267	270	272	273	1335	1338	1340	1340	1340	1340	1340	1346	1346	1354	1356	1357	1357	1358	1358	1358	1358	1359	1359	1359	1359	1359	1359	1359	1359	1359	1359	1359	1359	1359	1359	1359	1359	1359	1376	1376	1376	1376	1376	1376	1376	1384	1384	1384	1384	1384	1384	1384	1384	1384	1423	1429	1429	1429	1429	1469	1473	1488	1501	1522	1522	1568	1568	1603	1625	1648	1661	1678	1678	1678	1733	1742	1761	1780	1797	1821	1826	1831	1854	1884	1909	1927	1927	1927	1960	1960	1960	1960	2027	2042	2051	2052	2052	2079	2079	2079	2079	2079	2122	2139	2170	2199	2236	2268	2283	2296	2323	2359	2402	2440	2483	2483	2530	2533	2587	2620	2662	2699	2730	2730	2789	2844	2897	2939	2981	3023	3048	3048	3168	3245
	Saint Kitts and Nevis	17.3578	-62.783	0	0	0	0	0	0	0	0	0	0	0	0	0	0	0	0	0	0	0	0	0	0	0	0	0	0	0	0	0	0	0	0	0	0	0	0	0	0	0	0	0	0	0	0	0	0	0	0	0	0	0	0	0	0	0	0	0	0	0	0	0	0	0	2	2	2	2	2	7	8	8	9	9	9	10	10	11	11	11	12	12	12	12	14	14	14	14	14	14	15	15	15	15	15	15	15	15	15	15	15	15	15	15	15	15	15	15	15	15	15	15	15	15	15	15	15	15	15	15	15	15	15	15	15	15	15	15	15	15	15	15	15	15	15	15	15	15	15	15	15	15	15	15	15	15	15	15	15	15	15	15	15	15	15	15	15	15	15	15	15	15	15	15	15	16	16	16	16	16	16	17	17	17	17	17	17	17	17	17	17	17	17	17	17	17	17	17	17	17	17	17	17	17	17	17	17	17	17	17	17	17	17	17	17	17	17	17	17	17	17	17	17	17	17	17	17	17	17	17	17	17	17	17	17	17	17	17	17	17	17	17	17	17	17	17	17	17	17	17	17	17	17	17	19	19	19	19			Saint Kitts and Nevis	17.3578	-62.783	0	0	0	0	0	0	0	0	0	0	0	0	0	0	0	0	0	0	0	0	0	0	0	0	0	0	0	0	0	0	0	0	0	0	0	0	0	0	0	0	0	0	0	0	0	0	0	0	0	0	0	0	0	0	0	0	0	0	0	0	0	0	0	0	0	0	0	0	0	0	0	0	0	0	0	0	0	0	0	0	0	0	0	0	0	0	0	0	0	0	0	0	0	0	0	0	0	0	0	0	0	0	0	0	0	0	0	0	0	0	0	0	0	0	0	0	0	0	0	0	0	0	0	0	0	0	0	0	0	0	0	0	0	0	0	0	0	0	0	0	0	0	0	0	0	0	0	0	0	0	0	0	0	0	0	0	0	0	0	0	0	0	0	0	0	0	0	0	0	0	0	0	0	0	0	0	0	0	0	0	0	0	0	0	0	0	0	0	0	0	0	0	0	0	0	0	0	0	0	0	0	0	0	0	0	0	0	0	0	0	0	0	0	0	0	0	0	0	0	0	0	0	0	0	0	0	0	0	0	0	0	0	0	0	0	0	0	0	0	0	0	0	0	0	0	0	0			Somalia	5.15215	46.1996	0	0	0	0	0	0	0	0	0	0	0	0	0	0	0	0	0	0	0	0	0	0	0	0	0	0	0	0	0	0	0	0	0	0	0	0	0	0	0	0	0	0	0	0	0	0	0	0	0	0	0	0	0	0	0	0	0	0	0	0	0	0	0	0	0	0	0	0	0	1	1	1	1	1	1	1	1	1	1	1	1	2	2	2	2	2	2	2	3	4	4	4	8	8	8	10	10	19	20	31	31	34	44	61	75	87	106	106	110	118	121	126	130	135	135	148	152	163	178	188	204	204	204	204	235	253	265	310	310	327	348	361	361	406	418	418	431	441	470	489	506	532	532	559	577	622	649	685	724	724	751	782	818	818	829	868	868	868	887	910	910	932	951	951	973	1014	1051	1096	1147	1209	1209	1264	1264	1343	1380	1425	1444	1444	1452	1457	1462	1464	1495	1499	1499	1521	1521	1543	1562	1562	1562	1562	1562	1598	1598	1598	1728	1728	1728	1728	1728	1728	1728	1728	1728	2268	2268	2374	2374	2374	2396	2396	2396	2396	2396	2443	2443	2443	2443	2443	2481	2481	2481	2481	2481	2481	2696	2696	2696	2696	2738	2738	2738	2791	2791	2803	2803	2812	2812	2812	2812	2812	2877	2877	2877	2877	2877
	Saint Lucia	13.9094	-60.9789	0	0	0	0	0	0	0	0	0	0	0	0	0	0	0	0	0	0	0	0	0	0	0	0	0	0	0	0	0	0	0	0	0	0	0	0	0	0	0	0	0	0	0	0	0	0	0	0	0	0	0	0	1	2	2	2	2	2	2	2	2	3	3	3	3	3	3	9	9	13	13	13	13	14	14	14	14	14	14	15	15	15	15	15	15	15	15	15	15	15	15	15	15	15	15	15	15	15	17	17	17	17	18	18	18	18	18	18	18	18	18	18	18	18	18	18	18	18	18	18	18	18	18	18	18	18	18	18	18	18	18	18	18	18	19	19	19	19	19	19	19	19	19	19	19	19	19	19	19	19	19	19	19	19	19	19	19	19	19	19	19	19	19	22	22	22	22	22	22	22	22	22	22	22	22	22	23	23	23	23	23	23	23	24	24	24	24	24	24	24	25	25	25	25	25	25	25	25	25	25	25	25	25	25	25	25	25	25	25	26	26	26	26	26	26	26	26	26	26	26	26	26	26	26	26	26	26	26	26	26	26	27	27	27	27	27	27	27	27	27	27	27	27	27	27	27	27			Saint Lucia	13.9094	-60.9789	0	0	0	0	0	0	0	0	0	0	0	0	0	0	0	0	0	0	0	0	0	0	0	0	0	0	0	0	0	0	0	0	0	0	0	0	0	0	0	0	0	0	0	0	0	0	0	0	0	0	0	0	0	0	0	0	0	0	0	0	0	0	0	0	0	0	0	0	0	0	0	0	0	0	0	0	0	0	0	0	0	0	0	0	0	0	0	0	0	0	0	0	0	0	0	0	0	0	0	0	0	0	0	0	0	0	0	0	0	0	0	0	0	0	0	0	0	0	0	0	0	0	0	0	0	0	0	0	0	0	0	0	0	0	0	0	0	0	0	0	0	0	0	0	0	0	0	0	0	0	0	0	0	0	0	0	0	0	0	0	0	0	0	0	0	0	0	0	0	0	0	0	0	0	0	0	0	0	0	0	0	0	0	0	0	0	0	0	0	0	0	0	0	0	0	0	0	0	0	0	0	0	0	0	0	0	0	0	0	0	0	0	0	0	0	0	0	0	0	0	0	0	0	0	0	0	0	0	0	0	0	0	0	0	0	0	0	0	0	0	0	0	0	0	0	0	0			South Africa	-30.5595	22.9375	0	0	0	0	0	0	0	0	0	0	0	0	0	0	0	0	0	0	0	0	0	0	0	0	0	0	0	0	0	0	0	0	0	0	0	0	0	0	0	0	0	0	0	0	0	0	0	0	0	0	0	0	0	0	0	0	0	0	0	0	0	0	4	12	12	31	31	31	31	31	50	50	95	95	95	95	95	95	95	410	410	410	410	410	410	903	903	903	903	1055	1055	1055	1473	1473	1473	1473	1473	2073	2073	2073	2382	2549	2549	2746	2746	3153	3153	3153	3983	4173	4357	4357	4745	5676	6083	6478	7006	7298	7960	8950	8950	10104	10104	11100	11917	12741	13451	14370	15093	16116	16809	17291	18313	19682	21311	23088	24258	24364	26099	29006	31505	33252	35006	36850	38531	39867	42063	44331	44920	47825	50326	51608	53444	55045	56874	59974	64111	67094	68925	70614	73543	76025	81999	86298	91227	93315	97848	102299	106842	113061	118232	127715	134874	138241	146279	160693	165591	178183	182230	191059	194865	208144	229175	236260	245771	263054	265077	274925	287313	297967	309601	326171	342461	347227	358037	363751	377266	387316	394759	404568	411474	417200	426125	432029	437617	461734	466941	472377	477671	485468	491441	497169	500102	504127	506470	516494	520381	525242	531338	533935	536694	538604	540923	549993	553456	554887	557818	561204	563891	566555	567729	569935	573003	574587	576423	577906	579289	583126	584195	585303	586844	589434	590071	591208	592904	594229	595916
	Saint Vincent and the Grenadines	12.9843	-61.2872	0	0	0	0	0	0	0	0	0	0	0	0	0	0	0	0	0	0	0	0	0	0	0	0	0	0	0	0	0	0	0	0	0	0	0	0	0	0	0	0	0	0	0	0	0	0	0	0	0	0	0	0	1	1	1	1	1	1	1	1	1	1	1	1	1	1	1	1	1	1	1	2	3	7	7	7	8	8	12	12	12	12	12	12	12	12	12	12	12	12	12	13	13	14	14	14	15	15	16	16	16	16	16	17	17	17	17	17	17	17	17	17	17	17	17	17	17	17	17	18	18	18	18	18	18	18	18	25	26	26	26	26	26	26	26	26	26	27	27	27	27	27	27	27	27	27	29	29	29	29	29	29	29	29	29	29	29	29	29	29	29	29	29	29	29	29	29	29	29	29	29	29	35	35	35	35	35	35	38	44	50	50	52	52	52	52	52	52	52	52	52	54	54	55	55	55	56	56	56	56	57	57	57	57	57	57	57	57	58	58	58	58	58	58	58	58	58	58	60	60	60	60	60	61	61	61	61	61	61	62	62	62	62	64	64	64	64	64	64	64	64	64	64	64	64	64	64			Saint Vincent and the Grenadines	12.9843	-61.2872	0	0	0	0	0	0	0	0	0	0	0	0	0	0	0	0	0	0	0	0	0	0	0	0	0	0	0	0	0	0	0	0	0	0	0	0	0	0	0	0	0	0	0	0	0	0	0	0	0	0	0	0	0	0	0	0	0	0	0	0	0	0	0	0	0	0	0	0	0	0	0	0	0	0	0	0	0	0	0	0	0	0	0	0	0	0	0	0	0	0	0	0	0	0	0	0	0	0	0	0	0	0	0	0	0	0	0	0	0	0	0	0	0	0	0	0	0	0	0	0	0	0	0	0	0	0	0	0	0	0	0	0	0	0	0	0	0	0	0	0	0	0	0	0	0	0	0	0	0	0	0	0	0	0	0	0	0	0	0	0	0	0	0	0	0	0	0	0	0	0	0	0	0	0	0	0	0	0	0	0	0	0	0	0	0	0	0	0	0	0	0	0	0	0	0	0	0	0	0	0	0	0	0	0	0	0	0	0	0	0	0	0	0	0	0	0	0	0	0	0	0	0	0	0	0	0	0	0	0	0	0	0	0	0	0	0	0	0	0	0	0	0	0	0	0	0	0			South Sudan	6.877	31.307	0	0	0	0	0	0	0	0	0	0	0	0	0	0	0	0	0	0	0	0	0	0	0	0	0	0	0	0	0	0	0	0	0	0	0	0	0	0	0	0	0	0	0	0	0	0	0	0	0	0	0	0	0	0	0	0	0	0	0	0	0	0	0	0	0	0	0	0	0	0	0	0	0	0	0	0	0	0	0	0	0	0	0	0	0	0	0	0	0	0	0	0	0	0	0	0	0	0	0	0	0	0	0	0	0	0	0	2	2	2	2	2	2	3	4	4	4	4	4	4	4	6	6	6	6	6	6	6	6	6	6	6	6	6	6	6	6	6	15	15	15	48	48	49	49	49	58	89	117	122	122	169	190	217	224	224	224	224	246	246	279	333	333	333	333	333	333	333	333	333	333	333	333	333	333	1175	1175	1175	1175	1175	1175	1175	1175	1175	1175	1175	1175	1175	1175	1175	1175	1175	1175	1175	1175	1175	1175	1175	1175	1175	1175	1175	1175	1175	1175	1175	1175	1175	1175	1175	1290	1290	1290	1290	1290	1290	1290	1290	1290	1290	1290	1290	1290	1290	1290	1290	1290	1290	1290	1290	1290	1290	1290	1290	1290	1290	1290	1290	1290	1290	1290	1290	1290	1290	1290	1290	1290
	San Marino	43.9424	12.4578	0	0	0	0	0	0	0	0	0	0	0	0	0	0	0	0	0	0	0	0	0	0	0	0	0	0	0	0	0	0	0	0	0	0	0	0	1	1	1	1	8	10	16	21	21	23	36	36	51	62	69	80	80	101	109	109	119	119	144	144	175	187	187	208	208	223	224	224	230	236	236	245	245	259	266	266	279	279	333	344	356	356	356	371	372	426	435	455	461	462	476	488	501	513	513	538	538	553	563	569	580	580	582	582	589	608	622	623	637	628	628	638	643	648	652	653	654	654	655	656	658	661	665	665	666	666	667	670	671	671	671	671	672	674	678	680	680	680	687	688	691	691	694	694	694	694	694	696	696	696	696	696	697	698	698	698	698	698	698	698	698	698	698	698	698	698	698	698	698	699	699	699	699	699	699	699	699	699	699	699	699	699	699	699	699	699	699	699	699	699	699	699	699	699	699	699	699	699	699	699	699	699	699	699	699	699	699	699	699	702	704	704	704	704	704	704	710	710	710	710	710	710	715	715	735	735	735	716	716	716	716	722	722	722	722	722	722	723	723	723	723	723	723	723	723	723	727			San Marino	43.9424	12.4578	0	0	0	0	0	0	0	0	0	0	0	0	0	0	0	0	0	0	0	0	0	0	0	0	0	0	0	0	0	0	0	0	0	0	0	0	0	0	0	0	0	1	1	1	1	1	1	1	2	2	3	5	5	5	7	7	11	11	14	20	20	20	21	21	21	21	22	22	25	26	26	30	30	32	32	32	34	34	34	34	35	35	35	36	36	38	39	39	39	39	40	40	40	40	40	41	41	41	41	41	41	41	41	41	41	41	41	41	41	41	41	41	41	41	41	41	41	41	41	41	41	41	42	42	42	42	42	42	42	42	42	42	42	42	42	42	42	42	42	42	42	42	42	42	42	42	42	42	42	42	42	42	42	42	42	42	42	42	42	42	42	42	42	42	42	42	42	42	42	42	42	42	42	42	42	42	42	42	42	42	42	42	42	42	42	42	42	42	42	42	42	42	42	42	42	42	42	42	42	42	42	42	42	42	42	42	42	42	42	42	42	42	42	42	42	42	42	42	42	42	42	42	42	42	42	42	42	42	42	42	42	42	42	42	42	42	42	42	42	42	42	42	42	42	42	42	42			Spain	40.4637	-3.74922	0	0	0	0	0	0	0	0	0	0	0	0	0	0	0	0	0	0	0	0	0	0	0	0	2	2	2	2	2	2	2	2	2	2	2	2	2	2	2	2	2	2	2	2	2	30	30	32	32	183	183	193	517	517	530	1028	1081	1107	1588	2125	2575	2575	3794	5367	7015	9357	12285	14709	16780	19259	22647	26743	30513	34219	38080	40437	43208	48021	52165	55668	59109	62391	64727	67504	70853	74797	74797	74797	77357	80587	82514	85915	89250	92355	95708	98372	100875	102548	108947	112050	112050	117248	118902	121343	123486	126002	128511	131148	133952	136166	137139	138980	140823	143374	144783	146446	146446	150376	150376	150376	150376	150376	150376	150376	150376	150376	150376	150376	150376	150376	150376	150376	150376	150376	150376	150376	150376	150376	150376	150376	150376	150376	150376	150376	150376	150376	150376	150376	150376	150376	150376	150376	150376	150376	150376	150376	150376	150376	150376	150376	150376	150376	150376	150376	150376	150376	150376	150376	150376	150376	150376	150376	150376	150376	150376	150376	150376	150376	150376	150376	150376	150376	150376	150376	150376	150376	150376	150376	150376	150376	150376	150376	150376	150376	150376	150376	150376	150376	150376	150376	150376	150376	150376	150376	150376	150376	150376	150376	150376	150376	150376	150376	150376	150376	150376	150376	150376	150376	150376	150376	150376	150376	150376	150376	150376	150376	150376	150376	150376	150376	150376	150376	150376	150376	150376	150376	150376	150376	150376	150376	150376	150376	150376	150376	150376	150376	150376
	Sao Tome and Principe	0.1864	6.6131	0	0	0	0	0	0	0	0	0	0	0	0	0	0	0	0	0	0	0	0	0	0	0	0	0	0	0	0	0	0	0	0	0	0	0	0	0	0	0	0	0	0	0	0	0	0	0	0	0	0	0	0	0	0	0	0	0	0	0	0	0	0	0	0	0	0	0	0	0	0	0	0	0	0	0	4	4	4	4	4	4	4	4	4	4	4	4	4	4	4	4	4	4	4	4	4	4	8	8	14	16	16	16	23	174	174	187	208	208	208	208	208	220	235	235	235	235	246	251	251	251	251	251	251	299	441	443	458	463	479	483	484	484	484	485	499	499	513	513	514	611	632	639	659	661	662	671	683	688	693	698	698	702	707	710	711	712	713	713	713	714	715	717	719	719	720	721	724	724	726	727	727	729	732	732	737	740	741	743	746	746	746	747	749	860	862	863	865	867	868	870	871	874	874	874	875	878	878	878	878	878	878	881	882	883	885	885	885	885	885	885	888	891	892	892	892	892	892	894	895	895	896	896	896	896	897	897	898	898	898	898	898	901	906	906	906	906	907	907	907	908	908	908	908	908	908	910			Sao Tome and Principe	0.1864	6.6131	0	0	0	0	0	0	0	0	0	0	0	0	0	0	0	0	0	0	0	0	0	0	0	0	0	0	0	0	0	0	0	0	0	0	0	0	0	0	0	0	0	0	0	0	0	0	0	0	0	0	0	0	0	0	0	0	0	0	0	0	0	0	0	0	0	0	0	0	0	0	0	0	0	0	0	0	0	0	0	0	0	0	0	0	0	0	0	0	0	0	0	0	0	0	0	0	0	0	0	0	1	1	1	3	3	3	4	5	5	5	5	5	6	7	7	7	7	7	8	8	8	8	8	8	11	12	12	12	12	12	12	12	12	12	12	12	12	12	12	12	12	12	12	12	12	12	12	12	12	12	12	12	12	12	13	13	13	13	13	13	13	13	13	13	13	13	13	13	13	14	14	14	14	14	14	14	14	14	14	14	14	14	14	14	14	14	14	14	14	15	15	15	15	15	15	15	15	15	15	15	15	15	15	15	15	15	15	15	15	15	15	15	15	15	15	15	15	15	15	15	15	15	15	15	15	15	15	15	15	15	15	15	15	15	15	15	15	15	15	15	15	15	15	15	15	15	15			Sri Lanka	7.87305	80.7718	0	0	0	0	0	0	0	0	0	0	0	0	0	0	0	0	0	1	1	1	1	1	1	1	1	1	1	1	1	1	1	1	1	1	1	1	1	1	1	1	1	1	1	1	1	1	1	1	1	1	1	1	1	1	1	1	1	3	3	1	3	3	2	3	7	7	9	11	15	17	21	21	24	27	33	38	42	44	49	54	54	56	56	61	63	68	77	86	96	98	102	105	107	109	118	120	126	134	136	154	162	172	184	194	213	215	232	240	260	321	343	366	382	445	477	520	538	559	569	584	604	620	660	674	695	712	732	745	754	781	801	811	823	836	839	858	891	941	990	1057	1122	1150	1196	1252	1287	1342	1371	1397	1421	1446	1472	1498	1526	1548	1562	1602	1619	1639	1661	1678	1711	1748	1827	1863	1885	1903	1917	1955	1967	1979	1980	1980	1981	1981	1988	2001	2007	2012	2023	2035	2041	2048	2064	2077	2094	2103	2106	2121	2296	2317	2333	2391	2439	2514	2517	2524	2537	2541	2564	2576	2579	2593	2622	2638	2646	2658	2666	2670	2676	2755	2760	2765	2789	2798	2805	2811	2816	2819	2830	2842	2849	2860	2868	2879	2883	2883	2907	2918	2925	2926	2935	2946	2955	2969	2983	2996	3005	3016	3021	3043	3060	3070	3088	3100	3118	3129	3142
	Saudi Arabia	23.8859	45.0792	0	0	0	0	0	0	0	0	0	0	0	0	0	0	0	0	0	0	0	0	0	0	0	0	0	0	0	0	0	0	0	0	0	0	0	0	0	0	0	0	1	1	1	5	5	5	11	15	20	21	45	86	103	103	118	171	171	274	344	392	511	562	767	900	1012	1104	1203	1299	1453	1563	1720	1885	2039	2179	2402	2605	2795	2932	3287	3651	4033	4462	4934	5369	5862	6380	7142	8274	9362	10484	11631	12772	13930	15102	16299	17522	18811	20077	21402	22753	24097	25459	27011	28656	30251	31938	33731	35432	37136	39048	41014	42925	44830	46869	49176	52016	54752	57345	59854	62545	65077	67719	70161	72560	74795	76726	78541	80185	81766	83384	85261	87142	89011	91182	93157	95748	98869	101914	105283	108571	112288	116021	119942	123308	127541	132048	136315	141234	145991	150292	154233	157612	161005	164144	167267	170639	174577	178504	182493	186436	190823	194225	197608	201801	205929	209509	213716	217108	220144	223327	226486	229480	232259	235111	237803	240474	243238	245851	248416	250920	253349	255825	258156	260394	262772	264973	266941	268934	270831	272590	274219	275905	277478	278835	280093	281456	282824	284226	285793	287262	288690	289947	291468	293037	294519	295902	297315	298542	299914	301323	302686	303973	305186	306370	307479	308654	309768	310836	311855	312924	313911	314821	315772	316670	317486	318319	319141	319932	320688	321456	322237	323012	323720	324407	325050	325651	326258	326930	327551	328144	328720	329271	329754	330246	330798	331359	331857			Saudi Arabia	23.8859	45.0792	0	0	0	0	0	0	0	0	0	0	0	0	0	0	0	0	0	0	0	0	0	0	0	0	0	0	0	0	0	0	0	0	0	0	0	0	0	0	0	0	0	0	0	0	0	0	0	0	0	0	0	0	0	0	0	0	0	0	0	0	0	0	1	2	3	3	4	8	8	10	16	21	25	29	34	38	41	41	44	47	52	59	65	73	79	83	87	92	97	103	109	114	121	127	136	139	144	152	157	162	169	176	184	191	200	209	219	229	239	246	255	264	273	283	292	302	312	320	329	339	351	364	379	390	399	411	425	441	458	480	503	525	549	579	611	642	676	712	746	783	819	857	893	932	972	1011	1052	1091	1139	1184	1230	1267	1307	1346	1387	1428	1474	1511	1551	1599	1649	1698	1752	1802	1858	1916	1968	2017	2059	2100	2151	2181	2223	2243	2283	2325	2370	2407	2447	2486	2523	2557	2601	2635	2672	2703	2733	2760	2789	2816	2842	2866	2887	2917	2949	2984	3020	3055	3093	3130	3167	3199	3233	3269	3303	3338	3369	3408	3436	3470	3506	3548	3580	3619	3649	3691	3722	3755	3785	3813	3840	3870	3897	3929	3956	3982	4015	4049	4081	4107	4137	4165	4189	4213	4240	4268	4305	4338	4369	4399	4430	4458	4485	4512	4542	4569	4599			Sudan	12.8628	30.2176	0	0	0	0	0	0	0	0	0	0	0	0	0	0	0	0	0	0	0	0	0	0	0	0	0	0	0	0	0	0	0	0	0	0	0	0	0	0	0	0	0	0	0	0	0	0	0	0	0	0	0	0	0	0	0	0	0	0	0	0	0	0	0	0	0	0	0	0	0	1	2	2	2	2	2	2	2	2	2	2	2	2	4	4	4	4	4	6	6	8	8	12	14	14	19	20	21	31	32	39	46	52	52	61	70	80	92	102	119	149	162	173	198	198	205	222	222	247	286	286	309	372	424	458	503	503	749	749	816	1272	1423	1522	1625	1711	1825	1924	2014	2014	2059	2127	2202	2278	2416	2556	2610	2720	2820	2966	2966	3086	3325	3325	3460	3699	3699	3806	4014	4014	4014	4014	4014	4606	4606	4624	4673	4673	4899	5034	5074	5200	5277	5341	5341	5403	5579	5601	5601	5601	5637	5707	5707	5707	5835	5835	5855	5890	5890	5939	6001	6001	6001	6119	6137	6137	6137	6194	6194	6194	6243	6243	6266	6266	6282	6282	6305	6325	6340	6350	6385	6398	6429	6456	6476	6492	6497	6538	6557	6557	6594	6603	6612	6612	6612	6612	6612	6612	6612	6725	6730	6730	6730	6730	6730	6731	6731	6757	6759	6759	6759	6759	6759	6759	6760	6760	6760	6760	6764
	Senegal	14.4974	-14.4524	0	0	0	0	0	0	0	0	0	0	0	0	0	0	0	0	0	0	0	0	0	0	0	0	0	0	0	0	0	0	0	0	0	0	0	0	0	0	0	0	1	2	4	4	4	4	4	4	4	4	4	10	10	24	24	26	31	31	38	47	67	79	86	99	105	119	130	142	162	175	190	195	207	219	222	226	237	244	250	265	278	280	291	299	314	335	342	350	367	377	412	442	479	545	614	671	736	823	882	933	1024	1115	1182	1271	1329	1433	1492	1551	1634	1709	1886	1995	2105	2189	2310	2429	2480	2544	2617	2714	2812	2909	2976	3047	3130	3161	3253	3348	3429	3535	3645	3739	3836	3932	4021	4155	4249	4328	4427	4516	4640	4759	4851	4996	5090	5173	5247	5369	5475	5639	5783	5888	5970	6034	6129	6233	6354	6459	6586	6698	6793	6925	7054	7164	7272	7400	7478	7547	7657	7784	7882	8014	8135	8198	8243	8369	8481	8544	8669	8810	8948	8985	9121	9266	9422	9552	9681	9764	9805	9961	10106	10232	10284	10344	10386	10432	10538	10715	10887	11003	11175	11312	11380	11587	11740	11872	12032	12162	12237	12305	12446	12559	12689	12850	12949	13013	13056	13186	13294	13384	13456	13556	13611	13655	13743	13826	13881	13948	13987	14014	14044	14102	14150	14193	14237	14280	14306	14529	14568	14618	14645	14688	14714	14738	14759	14795	14816			Senegal	14.4974	-14.4524	0	0	0	0	0	0	0	0	0	0	0	0	0	0	0	0	0	0	0	0	0	0	0	0	0	0	0	0	0	0	0	0	0	0	0	0	0	0	0	0	0	0	0	0	0	0	0	0	0	0	0	0	0	0	0	0	0	0	0	0	0	0	0	0	0	0	0	0	0	0	1	1	1	2	2	2	2	2	2	2	2	2	2	2	2	2	2	3	3	5	5	6	6	7	7	9	9	9	9	9	9	9	9	10	11	12	13	13	17	19	19	19	21	23	25	25	25	26	30	30	33	33	34	35	35	36	38	39	41	42	42	42	43	45	45	45	47	49	49	52	52	55	56	60	60	64	70	73	76	79	82	84	86	89	93	94	98	102	105	108	112	116	121	125	129	133	136	137	141	143	145	145	148	150	150	153	156	160	163	167	170	174	177	178	182	187	191	194	198	200	204	205	209	209	211	214	218	223	225	229	232	236	238	242	244	249	251	253	256	256	258	261	262	266	269	272	274	275	277	279	282	284	284	284	287	287	289	290	290	291	292	293	293	293	295	297	297	298	299	300	301	302	302	302	302	303	304			Suriname	3.9193	-56.0278	0	0	0	0	0	0	0	0	0	0	0	0	0	0	0	0	0	0	0	0	0	0	0	0	0	0	0	0	0	0	0	0	0	0	0	0	0	0	0	0	0	0	0	0	0	0	0	0	0	0	0	0	0	0	0	0	0	0	0	0	0	0	0	0	0	0	0	0	0	0	0	0	0	0	0	0	0	3	4	4	4	4	6	6	6	6	6	6	6	6	6	6	6	7	7	7	7	7	8	8	8	8	9	9	9	9	9	9	9	9	9	9	9	9	9	9	9	9	9	9	9	9	9	9	9	9	9	9	9	9	9	9	9	9	9	9	9	9	9	9	9	9	9	9	9	48	48	48	74	74	74	106	132	132	154	176	181	191	199	217	227	242	252	267	276	292	315	405	434	456	481	495	495	526	543	573	581	600	610	627	656	705	739	774	804	853	890	925	965	1003	1003	1080	1161	1194	1227	1278	1327	1446	1505	1558	1635	1674	1712	1789	1830	1894	1990	2036	2138	2196	2227	2383	2498	2559	2688	2758	2818	2863	2893	2971	2991	3073	3140	3171	3272	3318	3366	3426	3494	3544	3595	3622	3706	3747	3788	3850	3935	3996	4089	4160	4280	4383	4488	4525	4541	4560	4578
	Serbia	44.0165	21.0059	0	0	0	0	0	0	0	0	0	0	0	0	0	0	0	0	0	0	0	0	0	0	0	0	0	0	0	0	0	0	0	0	0	0	0	0	0	0	0	0	0	0	0	0	1	1	1	1	5	12	19	35	46	48	55	65	83	103	135	171	222	249	303	384	384	457	659	741	785	900	1060	1171	1476	1624	1908	2200	2447	2666	2867	3105	3380	3630	4054	4465	4873	5318	5690	5994	6318	6630	6890	7144	7276	7483	7779	8042	8275	8497	8724	9009	9009	9362	9464	9557	9677	9791	9848	9943	10032	10032	10176	10243	10295	10374	10438	10496	10610	10699	10733	10833	10919	11024	11092	11159	11193	11227	11275	11300	11354	11381	11412	11430	11454	11523	11571	11667	11741	11823	11896	11965	12031	12102	12175	12251	12310	12367	12426	12522	12616	12709	12803	12894	12990	13092	13235	13372	13565	13792	14046	14288	14564	14836	15195	15504	15829	16131	16420	16719	17076	17342	17728	18073	18360	18639	18983	19334	19717	20109	20498	20894	21253	21605	22031	22443	22852	22852	23730	24141	24520	24892	25213	25552	25882	26193	26451	26738	27033	27332	27608	27863	28099	28262	28497	28751	28998	29233	29471	29682	29782	29890	30048	30209	30378	30548	30657	30714	30820	30974	31099	31207	31282	31365	31406	31482	31581	31676	31772	31849	31905	31941	31994	32078	32136	32228	32300	32408	32437	32511	32613	32695	32757	32840	32908	32938	32999	33080	33163			Serbia	44.0165	21.0059	0	0	0	0	0	0	0	0	0	0	0	0	0	0	0	0	0	0	0	0	0	0	0	0	0	0	0	0	0	0	0	0	0	0	0	0	0	0	0	0	0	0	0	0	0	0	0	0	0	0	0	0	0	0	0	0	0	0	1	1	2	3	3	4	1	1	10	13	16	16	28	31	39	44	51	58	61	65	66	71	74	80	85	94	99	103	110	117	122	125	130	134	139	144	151	156	162	168	173	179	179	189	193	197	200	203	206	209	215	215	218	220	222	224	225	228	230	231	234	235	237	237	238	238	239	239	240	241	242	242	243	244	245	245	246	247	248	249	250	250	251	252	252	253	254	255	256	257	258	259	260	261	262	263	263	264	265	267	270	274	277	281	287	298	306	311	317	330	341	352	370	382	393	405	418	429	442	452	461	472	482	491	499	508	518	518	534	543	551	558	565	573	582	590	598	605	614	621	626	632	641	646	652	658	661	665	670	674	677	681	684	689	692	695	698	701	705	707	707	709	710	711	713	715	716	718	721	723	724	725	727	728	729	730	731	733	733	735	736	738	739	740	741	743	743	744	745			Sweden	60.1282	18.6435	0	0	0	0	0	0	0	0	0	0	0	0	0	0	0	0	0	0	0	0	0	0	0	0	0	0	0	0	0	0	0	0	0	0	0	0	0	0	0	0	0	0	0	0	0	0	0	0	0	0	0	0	0	0	0	0	0	0	0	0	0	0	0	0	0	0	0	0	0	0	0	0	0	0	0	0	0	0	0	0	0	0	0	0	0	0	0	0	0	0	0	0	0	0	0	0	0	0	0	0	0	0	0	0	0	0	0	0	0	0	0	0	0	0	0	0	0	0	0	0	0	0	0	0	0	0	0	0	0	0	0	0	0	0	0	0	0	0	0	0	0	0	0	0	0	0	0	0	0	0	0	0	0	0	0	0	0	0	0	0	0	0	0	0	0	0	0	0	0	0	0	0	0	0	0	0	0	0	0	0	0	0	0	0	0	0	0	0	0	0	0	0	0	0	0	0	0	0	0	0	0	0	0	0	0	0	0	0	0	0	0	0	0	0	0	0	0	0	0	0	0	0	0	0	0	0	0	0	0	0	0	0	0	0	0	0	0	0	0	0	0	0	0	0	0	0	0
	Seychelles	-4.6796	55.492	0	0	0	0	0	0	0	0	0	0	0	0	0	0	0	0	0	0	0	0	0	0	0	0	0	0	0	0	0	0	0	0	0	0	0	0	0	0	0	0	0	0	0	0	0	0	0	0	0	0	0	0	2	2	3	4	4	6	7	7	7	7	7	7	7	7	8	8	8	10	10	10	10	10	10	11	11	11	11	11	11	11	11	11	11	11	11	11	11	11	11	11	11	11	11	11	11	11	11	11	11	11	11	11	11	11	11	11	11	11	11	11	11	11	11	11	11	11	11	11	11	11	11	11	11	11	11	11	11	11	11	11	11	11	11	11	11	11	11	11	11	11	11	11	11	11	11	11	11	11	11	11	11	11	11	11	11	20	70	77	81	81	81	81	81	81	81	81	91	94	100	100	100	100	100	100	108	108	108	108	108	108	108	108	108	114	114	114	114	114	114	114	114	114	114	114	126	126	126	126	126	126	127	127	127	127	127	127	127	127	132	132	132	132	132	132	136	136	136	136	136	136	136	136	136	136	136	136	136	137	137	137	137	138	139	139	140	140	140	141	141	141	141	143	143	143	143			Seychelles	-4.6796	55.492	0	0	0	0	0	0	0	0	0	0	0	0	0	0	0	0	0	0	0	0	0	0	0	0	0	0	0	0	0	0	0	0	0	0	0	0	0	0	0	0	0	0	0	0	0	0	0	0	0	0	0	0	0	0	0	0	0	0	0	0	0	0	0	0	0	0	0	0	0	0	0	0	0	0	0	0	0	0	0	0	0	0	0	0	0	0	0	0	0	0	0	0	0	0	0	0	0	0	0	0	0	0	0	0	0	0	0	0	0	0	0	0	0	0	0	0	0	0	0	0	0	0	0	0	0	0	0	0	0	0	0	0	0	0	0	0	0	0	0	0	0	0	0	0	0	0	0	0	0	0	0	0	0	0	0	0	0	0	0	0	0	0	0	0	0	0	0	0	0	0	0	0	0	0	0	0	0	0	0	0	0	0	0	0	0	0	0	0	0	0	0	0	0	0	0	0	0	0	0	0	0	0	0	0	0	0	0	0	0	0	0	0	0	0	0	0	0	0	0	0	0	0	0	0	0	0	0	0	0	0	0	0	0	0	0	0	0	0	0	0	0	0	0	0	0	0	0			Switzerland	46.8182	8.2275	0	0	0	0	0	0	0	0	0	0	0	0	0	0	0	0	0	0	0	0	0	0	0	0	0	0	0	0	0	0	0	0	0	0	0	0	0	0	0	0	0	2	3	3	3	3	3	3	3	4	4	4	4	4	4	4	15	15	15	15	131	131	131	131	131	1530	1530	1595	1823	1823	2967	4013	4846	6415	6415	8056	8704	9800	10600	11100	12100	12700	13700	13700	15400	15900	16400	17100	17800	18600	19400	19900	20600	21000	21300	21800	22200	22600	22600	23400	23900	24200	24500	25200	25400	25700	25900	26100	26400	26600	26800	26800	27100	27100	27100	27400	27500	27600	27700	27800	27900	27900	28000	28100	28200	28200	28300	28300	28300	28400	28500	28500	28500	28600	28600	28600	28700	28700	28700	28700	28700	28800	28800	28800	28800	28900	28900	28900	28900	28900	28900	29000	29000	29000	29000	29000	29000	29100	29100	29100	29200	29200	29200	29200	29200	29300	29300	29300	29400	29400	29400	29500	29600	29600	29800	29800	29900	29900	29900	30300	30300	30300	30500	30500	30500	30500	30700	30900	31000	31100	31100	31100	31300	31500	31500	31600	31600	31600	31600	31900	32300	32400	32400	32700	32700	32900	33200	33300	33300	33500	33500	33900	33900	34100	34400	34400	34400	34800	34800	34800	35200	35800	36100	36300	36500	36500	36500	37100	37100	37700	37700	38100	38100	38100	38500	38900	39600	39900	39900	39900	40500	40500	40500	40500	42100	42100	42600
	Sierra Leone	8.46055	-11.7799	0	0	0	0	0	0	0	0	0	0	0	0	0	0	0	0	0	0	0	0	0	0	0	0	0	0	0	0	0	0	0	0	0	0	0	0	0	0	0	0	0	0	0	0	0	0	0	0	0	0	0	0	0	0	0	0	0	0	0	0	0	0	0	0	0	0	0	0	0	1	2	2	2	4	6	6	6	7	7	8	8	10	10	11	13	15	26	30	35	43	50	61	64	82	82	93	93	104	104	124	136	155	166	178	199	225	231	257	291	307	338	338	387	408	447	462	505	519	534	570	585	606	621	707	735	754	782	812	829	852	861	865	896	909	914	929	946	969	1001	1025	1062	1085	1103	1132	1169	1176	1225	1249	1272	1298	1309	1327	1340	1347	1354	1354	1394	1410	1427	1450	1462	1498	1518	1524	1533	1542	1547	1572	1584	1598	1613	1618	1635	1642	1651	1668	1678	1688	1701	1711	1711	1727	1731	1752	1765	1768	1783	1783	1786	1803	1818	1823	1823	1843	1848	1855	1860	1877	1887	1895	1916	1917	1932	1937	1940	1947	1954	1956	1956	1959	1961	1969	1972	1980	1992	1997	2001	2003	2013	2013	2019	2022	2022	2028	2029	2035	2041	2041	2054	2055	2064	2067	2069	2087	2096	2109	2111	2126	2133	2133	2153	2159	2168	2168	2174	2183	2188			Sierra Leone	8.46055	-11.7799	0	0	0	0	0	0	0	0	0	0	0	0	0	0	0	0	0	0	0	0	0	0	0	0	0	0	0	0	0	0	0	0	0	0	0	0	0	0	0	0	0	0	0	0	0	0	0	0	0	0	0	0	0	0	0	0	0	0	0	0	0	0	0	0	0	0	0	0	0	0	0	0	0	0	0	0	0	0	0	0	0	0	0	0	0	0	0	0	0	0	0	0	1	2	2	4	4	4	4	7	7	8	8	9	11	14	16	17	18	18	19	19	26	26	27	29	32	33	33	34	35	38	39	40	42	44	45	45	45	46	46	46	46	47	47	47	48	48	49	50	50	50	51	51	51	51	51	51	51	53	53	55	55	55	55	56	59	59	60	60	60	60	60	62	62	62	62	63	63	63	63	63	63	63	64	64	64	65	65	65	66	66	66	66	66	66	66	66	66	67	67	67	67	67	67	67	67	67	68	68	68	69	69	69	69	69	69	69	69	69	69	69	69	69	69	69	69	69	70	70	70	70	70	71	71	71	71	71	71	71	72	72	72	72	72	72	72	72	72	72	72	72	72	72	72	72	72			Syria	34.8021	38.9968	0	0	0	0	0	0	0	0	0	0	0	0	0	0	0	0	0	0	0	0	0	0	0	0	0	0	0	0	0	0	0	0	0	0	0	0	0	0	0	0	0	0	0	0	0	0	0	0	0	0	0	0	0	0	0	0	0	0	0	0	0	0	0	0	0	0	0	0	0	0	0	0	0	2	2	2	3	4	4	4	5	5	5	5	5	5	5	5	5	5	6	6	6	6	11	14	19	21	21	21	27	27	27	27	27	27	27	29	29	29	29	29	29	29	36	36	36	36	36	36	36	37	37	41	41	41	43	43	43	43	46	46	50	53	53	53	58	58	62	62	68	68	68	71	74	78	78	78	78	78	83	83	83	94	94	96	102	102	102	102	105	110	113	123	123	126	126	126	126	126	126	126	126	136	138	140	140	144	144	144	154	160	165	174	184	191	200	210	220	229	229	237	237	256	268	283	296	311	311	331	346	364	385	385	395	403	408	417	425	425	445	460	475	490	505	519	533	550	569	584	599	614	629	646	661	681	698	715	730	744	760	780	797	812	827	842	858	871	889	903	918	932	946	963	983	998	1013
	Singapore	1.2833	103.833	0	1	3	3	4	5	7	7	10	13	16	18	18	24	28	28	30	33	40	45	47	50	58	67	72	75	77	81	84	84	85	85	89	89	91	93	93	93	102	106	108	110	110	117	130	138	150	150	160	178	178	200	212	226	243	266	313	345	385	432	455	509	558	631	683	732	802	844	879	926	1000	1049	1114	1189	1309	1375	1481	1623	1910	2108	2299	2532	2918	3252	3699	4427	5050	5992	6588	8014	9125	10141	11178	12075	12693	13624	14423	14951	15641	16169	17101	17548	18205	18778	19410	20198	20939	21707	22460	23336	23822	24671	25346	26098	26891	27356	28038	28343	28794	29364	29812	30426	31068	31616	31960	32343	32876	33249	33860	34366	34884	35292	35836	36405	36922	37183	37527	37910	38296	38514	38965	39387	39850	40197	40604	40818	40969	41216	41473	41615	41833	42095	42313	42432	42623	42736	42955	43246	43459	43661	43907	44122	44310	44479	44664	44800	44983	45140	45298	45423	45614	45783	45961	46283	46630	46878	47126	47453	47655	47912	48035	48434	48744	49098	49375	49888	50369	50838	51197	51531	51809	52205	52512	52825	53051	53346	54254	54555	54797	54929	55104	55292	55353	55395	55497	55580	55661	55747	55838	55938	56031	56099	56216	56266	56353	56404	56435	56495	56572	56666	56717	56771	56812	56852	56860	56908	56948	56982	57022	57044	57091	57166	57229	57315	57357	57406	57454	57488	57514	57532	57543	57558	57576	57606	57627	57639	57654			Singapore	1.2833	103.833	0	0	0	0	0	0	0	0	0	0	0	0	0	0	0	0	0	0	0	0	0	0	0	0	0	0	0	0	0	0	0	0	0	0	0	0	0	0	0	0	0	0	0	0	0	0	0	0	0	0	0	0	0	0	0	0	0	0	0	2	2	2	2	2	2	2	2	3	3	3	3	4	5	6	6	6	6	6	6	7	8	8	9	10	10	10	11	11	11	11	11	12	12	12	12	12	14	14	14	15	16	17	18	18	18	20	20	20	20	20	21	21	21	21	21	22	22	22	22	22	23	23	23	23	23	23	23	23	23	23	23	24	24	24	24	24	25	25	25	25	25	25	25	26	26	26	26	26	26	26	26	26	26	26	26	26	26	26	26	26	26	26	26	26	26	26	26	26	26	26	26	26	26	26	27	27	27	27	27	27	27	27	27	27	27	27	27	27	27	27	27	27	27	27	27	27	27	27	27	27	27	27	27	27	27	27	27	27	27	27	27	27	27	27	27	27	27	27	27	27	27	27	27	27	27	27	27	27	27	27	27	27	27	27	27	27	27	27	27	27	27	27	27	27	27	27	27			Taiwan*	23.7	121	0	0	0	0	0	0	0	0	0	0	0	0	0	0	0	1	1	1	1	1	1	1	1	2	2	2	2	2	2	2	2	2	2	5	5	5	5	6	9	9	12	12	12	12	12	12	13	15	17	17	20	20	20	20	20	22	22	26	26	28	28	28	29	29	29	29	30	30	39	39	39	45	50	50	50	57	57	61	67	91	99	109	109	124	124	155	166	178	189	203	217	236	253	264	275	281	290	307	311	322	324	324	332	334	334	339	347	355	361	366	368	372	375	383	387	389	395	398	398	398	398	408	411	414	415	416	419	420	420	421	423	427	427	428	428	429	429	430	430	431	431	431	431	431	431	433	433	434	434	434	434	434	435	435	435	435	435	435	435	435	437	438	438	438	438	438	438	438	438	438	438	438	438	438	440	440	440	440	440	440	440	440	440	440	440	440	440	440	440	440	440	440	441	441	441	441	441	441	441	441	441	441	443	450	450	450	450	450	450	450	457	457	457	457	457	457	457	462	462	462	462	462	462	462	471	471	471	473	473	475	475	475	475	475	475	475	476	476	477	478	478	479	479	479	479	480	480
	Slovakia	48.669	19.699	0	0	0	0	0	0	0	0	0	0	0	0	0	0	0	0	0	0	0	0	0	0	0	0	0	0	0	0	0	0	0	0	0	0	0	0	0	0	0	0	0	0	0	0	1	1	3	3	7	10	16	32	44	54	63	72	105	123	137	178	185	186	204	216	226	269	292	314	336	363	400	426	450	471	485	534	581	682	701	715	728	742	769	835	863	977	1049	1089	1161	1173	1199	1244	1325	1360	1373	1379	1381	1384	1391	1396	1403	1407	1408	1413	1421	1429	1445	1455	1455	1457	1457	1465	1469	1477	1480	1493	1494	1495	1495	1496	1502	1503	1504	1509	1511	1513	1515	1520	1520	1521	1521	1522	1522	1525	1526	1526	1528	1528	1530	1531	1533	1541	1542	1545	1548	1552	1552	1561	1562	1576	1586	1587	1588	1589	1607	1630	1643	1657	1664	1665	1667	1687	1700	1720	1749	1764	1765	1767	1798	1851	1870	1893	1901	1902	1908	1927	1951	1965	1976	1979	1980	2021	2058	2089	2118	2141	2179	2181	2204	2245	2265	2292	2337	2344	2354	2368	2417	2480	2523	2566	2596	2599	2615	2690	2739	2801	2855	2902	2907	2922	3022	3102	3225	3316	3356	3424	3452	3536	3626	3728	3842	3876	3917	3989	4042	4163	4300	4526	4614	4636	4727	4888	5066	5252	5453	5532	5580	5768	5860	6021	6256	6546	6677	6756	6931	7269	7629			Slovakia	48.669	19.699	0	0	0	0	0	0	0	0	0	0	0	0	0	0	0	0	0	0	0	0	0	0	0	0	0	0	0	0	0	0	0	0	0	0	0	0	0	0	0	0	0	0	0	0	0	0	0	0	0	0	0	0	0	0	0	0	1	1	1	1	0	0	0	0	0	0	0	0	0	0	1	1	1	1	1	2	2	2	2	2	2	2	2	2	6	8	9	11	12	13	14	14	15	17	17	18	18	20	22	23	23	24	24	25	25	25	26	26	26	26	26	27	27	27	27	28	28	28	28	28	28	28	28	28	28	28	28	28	28	28	28	28	28	28	28	28	28	28	28	28	28	28	28	28	28	28	28	28	28	28	28	28	28	28	28	28	28	28	28	28	28	28	28	28	28	28	28	28	28	28	28	28	28	28	28	28	28	28	28	28	28	28	28	28	28	28	28	28	28	28	28	29	29	29	29	29	29	29	31	31	31	31	31	31	31	31	31	31	31	31	33	33	33	33	33	33	33	33	33	33	33	33	33	33	33	37	37	37	37	37	37	37	37	37	38	38	38	38	38	39	39	39	39	39	40	41	41			Tajikistan	38.861	71.2761	0	0	0	0	0	0	0	0	0	0	0	0	0	0	0	0	0	0	0	0	0	0	0	0	0	0	0	0	0	0	0	0	0	0	0	0	0	0	0	0	0	0	0	0	0	0	0	0	0	0	0	0	0	0	0	0	0	0	0	0	0	0	0	0	0	0	0	0	0	0	0	0	0	0	0	0	0	0	0	0	0	0	0	0	0	0	0	0	0	0	0	0	0	0	0	0	0	0	0	0	0	0	0	0	0	0	0	0	0	0	0	0	0	0	0	0	0	0	641	470	470	1089	1223	1301	1395	1417	1575	1674	1769	1865	2004	2089	2217	2347	2401	2491	2583	2673	2763	2815	2947	3062	3158	3288	3409	3503	3624	3700	3762	3830	3894	3995	4039	4109	4194	4267	4331	4391	4448	4506	4506	4627	4690	4690	4809	4858	4914	4965	5011	5067	5115	5176	5228	5278	5332	5383	5431	5483	5529	5578	5629	5683	5741	5793	5851	5906	5970	6028	6065	6103	6151	6193	6233	6276	6317	6356	6399	6443	6484	6484	6484	6614	6653	6696	6741	6777	6815	6855	6897	6935	6971	7006	7040	7072	7108	7142	7179	7214	7246	7276	7309	7309	7376	7413	7447	7482	7515	7549	7581	7616	7650	7683	7714	7747	7782	7816	7853	7896	7941	7988	8026	8066	8108	8152	8199	8244	8296
	Slovenia	46.1512	14.9955	0	0	0	0	0	0	0	0	0	0	0	0	0	0	0	0	0	0	0	0	0	0	0	0	0	0	0	0	0	0	0	0	0	0	0	0	0	0	0	0	0	0	0	2	7	7	16	16	31	57	89	141	181	219	253	275	275	286	341	383	414	442	480	528	562	632	684	730	756	802	841	897	934	977	997	1021	1059	1091	1124	1160	1188	1205	1212	1220	1248	1268	1304	1317	1330	1335	1344	1353	1366	1373	1388	1396	1402	1408	1418	1429	1434	1439	1439	1439	1445	1448	1449	1450	1454	1457	1460	1461	1463	1464	1465	1465	1466	1466	1467	1468	1468	1468	1468	1468	1469	1469	1471	1473	1473	1473	1473	1473	1475	1477	1477	1479	1484	1485	1485	1486	1488	1488	1490	1492	1495	1496	1499	1503	1511	1513	1519	1520	1521	1534	1541	1547	1558	1572	1581	1585	1600	1613	1634	1650	1679	1700	1716	1739	1763	1776	1793	1827	1841	1849	1859	1878	1897	1916	1940	1946	1953	1977	2006	2033	2052	2066	2082	2087	2101	2115	2139	2156	2171	2180	2181	2190	2208	2223	2233	2247	2249	2255	2272	2303	2332	2369	2401	2416	2429	2456	2493	2536	2574	2617	2651	2665	2686	2722	2755	2797	2834	2865	2883	2924	2979	3032	3079	3122	3165	3190	3232	3312	3389	3497	3603	3702	3749	3831	3954	4058	4195	4309	4420	4470	4558	4694	4816			Slovenia	46.1512	14.9955	0	0	0	0	0	0	0	0	0	0	0	0	0	0	0	0	0	0	0	0	0	0	0	0	0	0	0	0	0	0	0	0	0	0	0	0	0	0	0	0	0	0	0	0	0	0	0	0	0	0	0	0	1	1	1	1	1	1	1	1	2	3	4	5	6	9	9	11	11	15	15	17	20	22	28	30	36	40	43	45	50	53	55	56	61	61	66	70	74	77	77	79	79	80	81	82	83	86	89	91	92	94	96	97	98	99	99	100	101	102	102	102	103	103	103	103	104	104	104	105	106	106	106	107	107	108	108	108	108	108	108	109	109	109	109	109	109	109	109	109	109	109	109	109	109	109	109	109	109	109	109	109	109	109	109	109	109	109	111	111	111	111	111	111	111	111	111	111	111	111	111	111	111	111	111	111	111	111	111	112	113	114	115	115	115	116	116	116	117	117	117	119	119	120	122	123	124	125	125	126	127	128	129	129	129	129	129	129	129	129	129	129	130	131	131	133	133	133	133	133	133	133	133	133	134	134	134	135	135	135	135	135	135	135	135	135	135	135	135	136	140	141	142	142	142	143	145			Tanzania	-6.36903	34.8888	0	0	0	0	0	0	0	0	0	0	0	0	0	0	0	0	0	0	0	0	0	0	0	0	0	0	0	0	0	0	0	0	0	0	0	0	0	0	0	0	0	0	0	0	0	0	0	0	0	0	0	0	0	0	0	0	0	0	0	0	0	0	0	0	0	1	1	1	1	1	1	2	3	3	3	3	5	5	5	5	5	5	7	7	11	11	11	11	11	11	11	11	11	48	48	48	48	48	167	167	167	167	167	167	167	167	167	183	183	183	183	183	183	183	183	183	183	183	183	183	183	183	183	183	183	183	183	183	183	183	183	183	183	183	183	183	183	183	183	183	183	183	183	183	183	183	183	183	183	183	183	183	183	183	183	183	183	183	183	183	183	183	183	183	183	183	183	183	183	183	183	183	183	183	183	183	183	183	183	183	183	183	183	183	183	183	183	183	183	183	183	183	183	183	183	183	183	183	183	183	183	183	183	183	183	183	183	183	183	183	183	183	183	183	183	183	183	183	183	183	183	183	183	183	183	183	183	183	183	183	183	183	183	183	183	183	183	183	183	183	183	183	183	183	183	183	183
	Somalia	5.15215	46.1996	0	0	0	0	0	0	0	0	0	0	0	0	0	0	0	0	0	0	0	0	0	0	0	0	0	0	0	0	0	0	0	0	0	0	0	0	0	0	0	0	0	0	0	0	0	0	0	0	0	0	0	0	0	0	1	1	1	1	1	1	1	1	1	1	2	3	3	3	3	5	5	5	7	7	7	7	8	12	12	21	21	25	60	60	80	80	116	135	164	237	286	286	328	328	390	436	480	528	582	601	601	671	722	756	835	873	928	928	997	1054	1089	1170	1219	1284	1284	1357	1421	1455	1502	1573	1594	1594	1594	1594	1689	1711	1731	1828	1828	1916	1976	2023	2089	2146	2204	2204	2289	2334	2368	2416	2452	2513	2513	2579	2618	2642	2658	2696	2719	2719	2755	2779	2812	2812	2835	2878	2878	2878	2894	2904	2924	2924	2944	2944	2961	2997	3006	3015	3028	3038	3038	3051	3059	3072	3076	3083	3106	3106	3111	3119	3130	3135	3161	3171	3171	3178	3178	3196	3212	3212	3212	3212	3212	3220	3220	3220	3227	3227	3227	3227	3227	3227	3227	3227	3227	3250	3250	3256	3257	3257	3265	3265	3265	3269	3269	3269	3275	3275	3275	3275	3310	3310	3310	3310	3310	3310	3332	3332	3362	3362	3371	3371	3371	3376	3376	3389	3389	3390	3390	3390	3390	3401	3442	3465	3465	3465	3465			Somalia	5.15215	46.1996	0	0	0	0	0	0	0	0	0	0	0	0	0	0	0	0	0	0	0	0	0	0	0	0	0	0	0	0	0	0	0	0	0	0	0	0	0	0	0	0	0	0	0	0	0	0	0	0	0	0	0	0	0	0	0	0	0	0	0	0	0	0	0	0	0	0	0	0	0	0	0	0	0	0	0	0	0	1	1	1	1	1	2	2	5	5	6	7	7	8	8	8	16	16	18	23	26	28	28	28	28	31	32	35	38	39	44	44	48	51	52	52	52	53	53	55	56	57	59	61	61	61	61	61	66	67	67	72	72	73	78	79	79	79	79	79	82	83	84	85	85	85	85	87	88	88	88	88	88	88	88	90	90	90	90	90	90	90	90	90	90	90	90	90	92	92	92	92	92	92	92	92	93	93	93	93	93	93	93	93	93	93	93	93	93	93	93	93	93	93	93	93	93	93	93	93	93	93	93	93	93	93	93	93	93	93	93	93	93	93	93	93	93	93	93	93	95	95	95	95	97	98	98	98	98	98	97	97	97	97	97	97	97	98	98	98	98	98	98	98	98	98	98	98	98	98	98			Thailand	15.87	100.993	0	0	0	0	2	2	5	5	5	5	5	5	5	5	5	5	5	10	10	10	10	10	12	12	12	14	15	15	15	15	17	17	21	21	22	22	22	28	28	28	31	31	31	31	31	31	31	31	33	34	34	35	35	35	35	41	42	42	42	42	44	44	52	70	88	97	97	97	229	342	505	505	612	674	793	793	888	888	940	1013	1135	1218	1288	1405	1497	1593	1689	1787	1928	1999	2108	2352	2430	2547	2547	2594	2609	2652	2665	2684	2719	2732	2739	2740	2747	2761	2772	2784	2787	2794	2796	2798	2844	2850	2854	2855	2856	2857	2857	2888	2897	2910	2916	2921	2928	2929	2931	2945	2945	2961	2963	2965	2966	2968	2968	2971	2971	2972	2973	2973	2981	2987	2987	2987	2987	2987	2993	2996	2997	3008	3018	3018	3022	3023	3038	3038	3040	3053	3053	3053	3056	3059	3059	3066	3066	3071	3072	3074	3074	3085	3087	3088	3088	3090	3091	3092	3095	3096	3096	3096	3096	3105	3105	3107	3107	3109	3109	3111	3111	3111	3111	3125	3135	3142	3142	3142	3144	3148	3148	3150	3151	3160	3163	3169	3169	3173	3193	3194	3194	3199	3199	3218	3219	3220	3221	3229	3229	3237	3237	3242	3242	3252	3274	3274	3277	3277	3277	3281	3281	3284	3286	3310	3312	3312	3312	3312	3312	3316	3325	3328	3328	3340	3340	3343	3345	3353	3360
	South Africa	-30.5595	22.9375	0	0	0	0	0	0	0	0	0	0	0	0	0	0	0	0	0	0	0	0	0	0	0	0	0	0	0	0	0	0	0	0	0	0	0	0	0	0	0	0	0	0	0	1	1	1	3	3	7	13	17	24	38	51	62	62	116	150	202	240	274	402	554	709	927	1170	1187	1280	1326	1353	1380	1462	1505	1585	1655	1686	1749	1845	1934	2003	2028	2173	2272	2415	2506	2605	2783	3034	3158	3300	3465	3635	3953	4220	4361	4546	4793	4996	5350	5647	5951	6336	6783	7220	7572	7808	8232	8895	9420	10015	10652	11350	12074	12739	13524	14355	15515	16433	17200	18003	19137	20125	21343	22583	23615	24264	25937	27403	29240	30967	32683	34357	35812	37525	40792	43434	45973	48285	50879	52991	55421	58568	61927	65736	70038	73533	76334	80412	83890	87715	92681	97302	101590	106108	111796	118375	124590	131800	138134	144264	151209	159333	168061	177124	187977	196750	205721	215855	224665	238339	250687	264184	276242	287796	298292	311049	324221	337594	350879	364328	373628	381798	394948	408052	421996	434200	445433	452529	459761	471123	482169	493183	503290	511485	516862	521318	529877	538184	545476	553188	559859	563598	566109	568919	572865	579140	583653	587345	589886	592144	596060	599940	603338	607045	609773	611450	613017	615701	618286	620132	622551	625056	627041	628259	630595	633015	635078	636884	638517	639362	640441	642431	644438	646398	648214	649793	650749	651521	653444	655572	657627	659656	661211	661936	663282	665188	667049			South Africa	-30.5595	22.9375	0	0	0	0	0	0	0	0	0	0	0	0	0	0	0	0	0	0	0	0	0	0	0	0	0	0	0	0	0	0	0	0	0	0	0	0	0	0	0	0	0	0	0	0	0	0	0	0	0	0	0	0	0	0	0	0	0	0	0	0	0	0	0	0	0	1	1	2	3	5	5	5	9	9	11	12	13	18	18	24	25	25	27	27	34	48	50	52	54	58	58	65	75	79	86	87	90	93	103	103	116	123	131	138	148	153	161	178	186	194	206	206	219	238	247	261	264	286	312	339	369	397	407	429	481	524	552	577	611	643	683	705	755	792	848	908	952	998	1080	1162	1210	1284	1354	1423	1480	1568	1625	1674	1737	1831	1877	1930	1991	2102	2205	2292	2340	2413	2456	2529	2657	2749	2844	2952	3026	3199	3310	3502	3602	3720	3860	3971	4079	4172	4346	4453	4669	4804	4948	5033	5173	5368	5940	6093	6343	6655	6769	7067	7257	7497	7812	8005	8153	8366	8539	8884	9298	9604	9909	10210	10408	10621	10751	11010	11270	11556	11677	11839	11982	12264	12423	12618	12843	12987	13059	13159	13308	13502	13628	13743	13981	14028	14149	14263	14389	14563	14678	14779	14889	15004	15086	15168	15265	15378	15427	15447	15499	15641	15705	15772	15857	15940	15953	15992	16118	16206	16283			Timor-Leste	-8.8742	125.728	0	0	0	0	0	0	0	0	0	0	0	0	0	0	0	0	0	0	0	0	0	0	0	0	0	0	0	0	0	0	0	0	0	0	0	0	0	0	0	0	0	0	0	0	0	0	0	0	0	0	0	0	0	0	0	0	0	0	0	0	0	0	0	0	0	0	0	0	0	0	0	0	0	0	0	0	0	0	0	1	1	1	1	1	1	1	1	1	1	1	1	1	1	2	2	2	2	6	6	16	16	16	16	20	20	20	21	21	21	21	21	21	21	21	24	24	24	24	24	24	24	24	24	24	24	24	24	24	24	24	24	24	24	24	24	24	24	24	24	24	24	24	24	24	24	24	24	24	24	24	24	24	24	24	24	24	24	24	24	24	24	24	24	24	24	24	24	24	24	24	24	24	24	24	24	24	24	24	24	24	24	24	24	24	24	24	24	24	24	24	24	24	24	24	24	24	24	24	24	24	24	24	24	24	24	24	24	24	24	24	25	25	25	25	25	25	25	25	25	25	25	25	25	25	25	25	25	25	25	25	25	25	25	25	25	25	26	26	26	26	26	26	26	27	27	27	27
	South Sudan	6.877	31.307	0	0	0	0	0	0	0	0	0	0	0	0	0	0	0	0	0	0	0	0	0	0	0	0	0	0	0	0	0	0	0	0	0	0	0	0	0	0	0	0	0	0	0	0	0	0	0	0	0	0	0	0	0	0	0	0	0	0	0	0	0	0	0	0	0	0	0	0	0	0	0	0	0	0	1	1	2	2	3	4	4	4	4	4	4	4	4	4	4	4	4	4	5	5	5	6	6	34	34	35	45	45	46	46	52	58	74	120	120	120	156	194	203	203	236	236	290	290	290	290	481	563	655	655	806	806	994	994	994	994	994	994	994	994	994	994	994	1317	1604	1604	1604	1670	1670	1693	1693	1693	1776	1813	1830	1864	1882	1892	1916	1930	1942	1942	1942	1942	1989	1989	2007	2021	2021	2021	2021	2021	2021	2021	2021	2021	2021	2021	2021	2148	2148	2153	2171	2191	2191	2200	2211	2211	2211	2239	2258	2258	2262	2305	2305	2322	2322	2322	2352	2429	2429	2437	2437	2450	2450	2463	2470	2470	2472	2477	2478	2482	2488	2489	2490	2490	2494	2494	2497	2497	2499	2504	2507	2510	2514	2518	2519	2519	2527	2527	2532	2533	2536	2544	2544	2545	2552	2555	2555	2568	2578	2578	2587	2592	2594	2599	2609	2642	2642	2649	2660	2664	2669			South Sudan	6.877	31.307	0	0	0	0	0	0	0	0	0	0	0	0	0	0	0	0	0	0	0	0	0	0	0	0	0	0	0	0	0	0	0	0	0	0	0	0	0	0	0	0	0	0	0	0	0	0	0	0	0	0	0	0	0	0	0	0	0	0	0	0	0	0	0	0	0	0	0	0	0	0	0	0	0	0	0	0	0	0	0	0	0	0	0	0	0	0	0	0	0	0	0	0	0	0	0	0	0	0	0	0	0	0	0	0	0	0	0	0	0	0	0	0	0	0	4	4	4	4	4	4	4	6	8	8	8	8	10	10	10	10	10	10	10	10	10	10	10	14	19	19	19	24	24	27	27	27	30	31	32	34	34	34	35	36	36	36	36	36	36	36	38	38	38	38	38	38	38	38	38	38	38	38	38	41	41	41	41	43	43	43	45	45	45	45	45	45	45	46	46	46	46	46	46	46	46	47	47	47	47	47	47	47	47	47	47	47	47	47	47	47	47	47	47	47	47	47	47	47	47	47	47	47	47	47	47	47	47	48	48	48	49	49	49	49	49	49	49	49	49	49	49	49	49	49	49	49	49			Togo	8.6195	0.8248	0	0	0	0	0	0	0	0	0	0	0	0	0	0	0	0	0	0	0	0	0	0	0	0	0	0	0	0	0	0	0	0	0	0	0	0	0	0	0	0	0	0	0	0	0	0	0	0	0	0	0	0	0	0	0	0	0	0	1	1	1	1	1	1	1	1	1	1	1	10	10	17	17	17	20	23	23	23	24	25	25	29	29	32	35	45	48	49	52	53	56	56	59	59	62	62	62	63	64	65	66	66	67	74	74	77	85	85	87	89	89	92	96	96	96	99	104	106	107	110	118	121	133	141	161	177	183	197	202	206	211	215	230	236	239	240	240	248	251	260	265	271	279	291	291	299	344	353	353	361	366	375	380	384	392	394	395	396	401	401	402	414	424	424	432	447	450	467	475	483	494	494	513	517	528	534	543	546	548	551	554	560	578	584	585	587	599	607	612	612	626	641	647	660	663	673	690	697	710	721	729	729	752	782	791	806	836	843	858	868	875	878	891	903	910	914	919	946	946	981	990	996	1005	1035	1055	1071	1079	1094	1106	1114	1127	1144	1145	1166	1189	1190	1204	1219	1230	1243	1251	1259	1269	1274	1290	1297	1307
	Spain	40.4637	-3.74922	0	0	0	0	0	0	0	0	0	0	1	1	1	1	1	1	1	1	2	2	2	2	2	2	2	2	2	2	2	2	2	2	2	2	6	13	15	32	45	84	120	165	222	259	400	500	673	1073	1695	2277	2277	5232	6391	7798	9942	11748	13910	17963	20410	25374	28768	35136	39885	49515	57786	65719	73235	80110	87956	95923	104118	112065	119199	126168	131646	136675	141942	148220	153222	158273	163027	166831	170099	172541	177644	184948	190839	191726	198674	200210	204178	208389	213024	202990	205905	207634	209465	210773	212917	213435	215216	216582	217466	218011	219329	220325	221447	222857	223578	224350	227436	228030	228691	229540	230183	230698	230698	231606	232037	232555	233037	234824	235290	235772	235400	236259	236259	237906	238564	239228	239479	239638	239932	240326	240660	240978	241310	241550	241717	241966	242280	242707	243209	243605	243928	244109	244328	244683	245268	245575	245938	246272	246504	246752	247086	247486	247905	248469	248770	248970	249271	249659	250103	250545	250545	250545	251789	252130	252513	253056	253908	253908	253908	255953	256619	257494	258855	260255	260255	260255	264836	266194	267551	270166	272421	272421	272421	278782	280610	282641	285430	288522	288522	288522	297054	302814	305767	309855	314362	314362	314362	322980	326612	329784	337334	342813	342813	342813	359082	364196	370867	377906	386054	386054	386054	405436	412553	419849	429507	439286	439286	439286	462858	470973	479554	488513	498989	498989	498989	525549	534513	543379	554143	566326	566326	566326	593730	603167	614360	625651	640040	640040	640040	671468	682267	693556	704209			Spain	40.4637	-3.74922	0	0	0	0	0	0	0	0	0	0	0	0	0	0	0	0	0	0	0	0	0	0	0	0	0	0	0	0	0	0	0	0	0	0	0	0	0	0	0	0	0	1	2	3	5	10	17	28	35	54	55	133	195	289	342	533	623	830	1043	1375	1772	2311	2808	3647	4365	5138	5982	6803	7716	8464	9387	10348	11198	11947	12641	13341	14045	14792	15447	16081	16606	17209	17756	18056	18708	19315	20002	20043	20453	20852	21282	21717	22157	22524	22902	23190	23521	23822	24275	24543	24543	25100	25264	25428	25613	25857	26070	26299	26478	26621	26744	26920	27104	27321	27459	27563	27563	27709	27778	27888	27940	28628	28678	28752	26834	27117	27117	27119	27121	27125	27127	27127	27127	27128	27133	27134	27135	27136	27136	27136	27136	27136	27136	27136	27136	27136	27136	27136	27136	28315	28322	28323	28324	28325	28327	28330	28338	28341	28343	28346	28355	28364	28368	28385	28385	28385	28388	28392	28396	28401	28403	28403	28403	28406	28409	28413	28416	28420	28420	28420	28422	28424	28426	28429	28432	28432	28432	28434	28436	28441	28443	28445	28445	28445	28472	28498	28499	28500	28503	28503	28503	28576	28581	28579	28605	28617	28617	28617	28646	28670	28797	28813	28838	28838	28838	28872	28924	28971	28996	29011	29011	29011	29094	29152	29194	29234	29418	29418	29418	29516	29594	29628	29699	29747	29747	29747	29848	30004	30243	30405	30495	30495	30495	30663	30904	31034	31118			Trinidad and Tobago	10.6918	-61.2225	0	0	0	0	0	0	0	0	0	0	0	0	0	0	0	0	0	0	0	0	0	0	0	0	0	0	0	0	0	0	0	0	0	0	0	0	0	0	0	0	0	0	0	0	0	0	0	0	0	0	0	0	0	0	0	0	0	0	0	1	1	1	0	0	0	1	1	1	1	1	1	1	1	1	1	1	1	1	1	1	12	16	16	17	19	20	20	21	21	22	28	37	48	48	53	54	59	59	71	72	83	88	93	99	103	103	103	103	104	107	107	107	107	107	107	107	107	107	107	107	108	108	108	108	108	108	108	108	108	108	108	108	108	108	108	108	108	108	109	109	109	109	109	109	109	109	109	109	109	109	109	109	109	109	109	109	109	109	109	109	113	115	115	115	115	115	117	117	117	120	120	120	120	124	124	124	124	124	124	124	124	124	127	128	128	128	128	128	128	128	130	132	132	132	135	135	135	135	135	135	135	138	139	139	139	139	139	140	140	140	140	140	162	165	165	165	178	192	192	628	894	672	676	685	691	700	707	717	724	734	743	749	755	762	766	772	787	798	810	1469	1586	1695	1753	1802	1871	1960	2047
	Sri Lanka	7.87305	80.7718	0	0	0	0	0	1	1	1	1	1	1	1	1	1	1	1	1	1	1	1	1	1	1	1	1	1	1	1	1	1	1	1	1	1	1	1	1	1	1	1	1	1	1	1	1	1	1	1	1	2	2	6	10	18	28	44	51	60	73	77	82	97	102	102	106	106	113	117	122	143	146	151	159	166	176	178	185	189	190	190	198	210	217	233	238	238	244	254	271	304	310	330	368	420	460	523	588	619	649	663	690	705	718	751	771	797	824	835	847	863	869	889	915	925	935	960	981	992	1027	1028	1055	1068	1089	1141	1182	1319	1469	1530	1558	1620	1633	1643	1683	1749	1797	1801	1814	1835	1857	1859	1869	1877	1880	1884	1889	1905	1915	1924	1947	1950	1950	1950	1951	1991	2001	2010	2014	2033	2037	2039	2047	2054	2066	2069	2074	2076	2077	2081	2094	2154	2454	2511	2617	2646	2665	2671	2687	2697	2703	2724	2730	2730	2752	2753	2764	2770	2782	2805	2810	2810	2814	2815	2815	2823	2828	2834	2839	2839	2839	2841	2844	2871	2880	2881	2882	2886	2890	2893	2900	2902	2902	2918	2941	2947	2953	2959	2971	2984	2986	2989	2995	3012	3049	3092	3101	3111	3115	3121	3123	3123	3140	3147	3155	3169	3195	3234	3262	3271	3271	3276	3281	3283	3287	3299	3313	3324	3333			Sri Lanka	7.87305	80.7718	0	0	0	0	0	0	0	0	0	0	0	0	0	0	0	0	0	0	0	0	0	0	0	0	0	0	0	0	0	0	0	0	0	0	0	0	0	0	0	0	0	0	0	0	0	0	0	0	0	0	0	0	0	0	0	0	0	0	0	0	0	0	0	0	0	0	1	1	2	2	3	4	4	5	5	5	6	7	7	7	7	7	7	7	7	7	7	7	7	7	7	7	7	7	7	7	7	7	7	7	7	7	7	8	9	9	9	9	9	9	9	9	9	9	9	9	9	9	9	9	9	9	9	9	10	10	10	10	10	10	10	11	11	11	11	11	11	11	11	11	11	11	11	11	11	11	11	11	11	11	11	11	11	11	11	11	11	11	11	11	11	11	11	11	11	11	11	11	11	11	11	11	11	11	11	11	11	11	11	11	11	11	11	11	11	11	11	11	11	11	11	11	11	11	11	11	11	11	11	11	11	11	11	11	11	11	11	11	11	11	11	11	11	12	12	12	12	12	12	12	12	12	12	12	12	12	12	12	12	12	12	12	12	12	12	12	13	13	13	13	13	13	13	13	13	13	13			Tunisia	33.8869	9.5375	0	0	0	0	0	0	0	0	0	0	0	0	0	0	0	0	0	0	0	0	0	0	0	0	0	0	0	0	0	0	0	0	0	0	0	0	0	0	0	0	0	0	0	0	0	0	0	0	0	0	0	0	0	0	0	0	0	0	0	0	1	1	1	2	2	2	2	2	3	3	5	5	5	5	5	5	25	25	25	25	43	43	43	43	43	43	43	43	43	148	148	190	190	194	207	216	279	279	294	305	316	323	328	406	482	591	600	638	660	700	727	740	759	770	802	807	816	819	826	862	883	903	914	917	919	929	929	938	946	950	960	964	965	965	968	969	977	982	982	982	983	989	995	995	998	999	1002	1004	1006	1014	1017	1020	1020	1023	1023	1023	1023	1025	1029	1029	1031	1038	1039	1045	1046	1048	1049	1049	1050	1055	1067	1076	1076	1082	1087	1091	1093	1095	1095	1097	1099	1103	1108	1118	1124	1133	1142	1157	1168	1178	1187	1195	1217	1221	1225	1227	1233	1241	1251	1259	1263	1265	1272	1278	1302	1320	1327	1358	1362	1370	1395	1397	1420	1434	1443	1454	1456	1476	1504	1522	1536	1562	1573	1624	1628	1681	1699	1701	1752	1788	1862	1862	1862	1956	1991	1991	2175	2262	2309	2342	2342	2366	2386	2386	2386	2386	5032
	Sudan	12.8628	30.2176	0	0	0	0	0	0	0	0	0	0	0	0	0	0	0	0	0	0	0	0	0	0	0	0	0	0	0	0	0	0	0	0	0	0	0	0	0	0	0	0	0	0	0	0	0	0	0	0	0	0	0	1	1	1	1	1	2	2	2	2	2	2	3	3	3	3	5	6	6	7	7	8	10	10	12	12	14	14	15	17	19	19	29	32	32	32	33	66	66	107	107	140	174	174	213	237	275	318	375	442	533	592	592	678	778	852	930	1111	1164	1365	1526	1661	1818	1818	1964	2289	2289	2591	2728	2728	3138	3378	3628	3820	3976	3976	4346	4346	4521	4800	5026	5173	5310	5499	5714	5865	6081	6081	6242	6427	6582	6730	6879	7007	7220	7435	7740	8020	8020	8316	8580	8580	8698	8889	8889	8984	9257	9257	9257	9257	9257	9573	9573	9663	9767	9767	9894	9997	10084	10158	10204	10250	10250	10316	10417	10527	10527	10527	10682	10992	10992	10992	11237	11237	11302	11385	11385	11424	11496	11496	11496	11644	11738	11738	11738	11780	11780	11780	11894	11894	11956	11956	12033	12033	12115	12162	12211	12314	12410	12485	12546	12582	12623	12682	12836	12903	12974	12974	13045	13082	13189	13189	13189	13189	13189	13189	13189	13407	13437	13437	13437	13437	13437	13470	13470	13516	13535	13535	13535	13535	13535	13535	13555	13555	13578	13578	13592			Sudan	12.8628	30.2176	0	0	0	0	0	0	0	0	0	0	0	0	0	0	0	0	0	0	0	0	0	0	0	0	0	0	0	0	0	0	0	0	0	0	0	0	0	0	0	0	0	0	0	0	0	0	0	0	0	0	0	1	1	1	1	1	1	1	1	1	1	1	1	1	1	1	1	1	2	2	2	2	2	2	2	2	2	2	2	2	2	2	4	5	5	5	6	10	10	12	12	13	16	16	17	21	22	25	28	31	36	41	41	41	45	49	52	59	64	70	74	80	90	90	91	97	97	105	111	111	121	137	146	165	170	170	195	195	233	262	286	298	307	314	333	347	359	359	372	389	401	413	433	447	459	468	477	487	487	506	521	521	533	548	548	556	572	572	572	572	572	602	602	604	608	608	616	622	636	641	649	650	650	657	659	668	668	668	673	693	693	693	708	708	715	717	717	720	725	725	725	746	752	752	752	763	763	763	773	773	781	781	786	786	792	793	796	798	803	805	808	812	812	815	815	818	819	819	823	823	823	823	823	823	823	823	823	832	833	833	833	833	833	834	834	835	836	836	836	836	836	836	836	836	836	836	836			Turkey	38.9637	35.2433	0	0	0	0	0	0	0	0	0	0	0	0	0	0	0	0	0	0	0	0	0	0	0	0	0	0	0	0	0	0	0	0	0	0	0	0	0	0	0	0	0	0	0	0	0	0	0	0	0	0	0	0	0	0	0	0	0	0	0	0	0	0	0	26	26	42	70	105	162	243	333	415	484	786	1042	1326	1582	1846	2142	2423	2965	3446	3957	4799	5674	7089	8631	10453	11976	13430	14918	16477	18491	21737	25582	29140	33791	38809	44040	48886	53808	58259	63151	68166	73285	78202	82984	86396	89480	92691	95780	98889	101715	104030	106133	108137	109962	111577	112895	113987	114990	116111	117602	118694	120015	121507	122793	124369	125963	126984	127973	128947	129921	130852	131778	133400	135322	137969	141380	144598	146839	147860	149102	150087	151417	152364	153379	154640	156022	157516	158828	160240	161533	162848	164234	165706	167198	169182	170595	171809	173111	175422	176965	178278	179492	180680	182995	185292	187511	190390	191883	193217	194515	195671	196720	197733	198820	199834	201013	202010	203002	204011	205214	206365	207374	208477	209487	210469	211561	212557	213539	214535	215516	216494	217497	218491	219506	220546	221574	222656	223759	224970	226155	227089	228057	228980	229972	230969	231971	232913	233915	234797	235569	236370	237165	237908	238795	239797	240792	241809	242812	243839	244926	245929	246876	248087	249108	250092	251105	252152	253245	254188	255407	256524	257731	258833	260058	261260	262602	263745	264805	266117	267233	268435	269696	270723	271964
	Suriname	3.9193	-56.0278	0	0	0	0	0	0	0	0	0	0	0	0	0	0	0	0	0	0	0	0	0	0	0	0	0	0	0	0	0	0	0	0	0	0	0	0	0	0	0	0	0	0	0	0	0	0	0	0	0	0	0	0	1	1	1	1	1	1	4	4	5	5	7	8	8	8	8	8	8	9	10	10	10	10	10	10	10	10	10	10	10	10	10	10	10	10	10	10	10	10	10	10	10	10	10	10	10	10	10	10	10	10	10	10	10	10	10	10	10	10	10	10	10	10	10	10	10	11	11	11	11	11	11	11	11	11	12	12	12	14	23	44	54	74	82	90	100	122	128	137	144	168	187	196	208	229	236	261	277	293	303	314	319	319	357	373	389	467	490	501	515	535	547	561	565	594	614	634	665	694	726	741	741	780	801	837	904	943	1001	1029	1079	1131	1176	1234	1305	1381	1439	1483	1510	1607	1607	1650	1760	1849	1893	1981	2050	2096	2203	2306	2391	2489	2559	2653	2761	2838	2961	3016	3077	3216	3295	3366	3460	3569	3607	3632	3698	3724	3793	3848	3954	4009	4034	4089	4149	4215	4252	4320	4346	4360	4419	4447	4477	4529	4579	4582	4611	4625	4645	4671	4691	4709	4723	4740	4759	4779	4789			Suriname	3.9193	-56.0278	0	0	0	0	0	0	0	0	0	0	0	0	0	0	0	0	0	0	0	0	0	0	0	0	0	0	0	0	0	0	0	0	0	0	0	0	0	0	0	0	0	0	0	0	0	0	0	0	0	0	0	0	0	0	0	0	0	0	0	0	0	0	0	0	0	0	0	0	0	0	0	0	1	1	1	1	1	1	1	1	1	1	1	1	1	1	1	1	1	1	1	1	1	1	1	1	1	1	1	1	1	1	1	1	1	1	1	1	1	1	1	1	1	1	1	1	1	1	1	1	1	1	1	1	1	1	1	1	1	1	1	1	1	1	1	1	1	1	2	2	2	2	3	3	3	5	6	6	7	8	8	8	8	9	10	10	10	11	11	13	13	13	13	13	14	14	14	15	17	17	18	18	18	18	18	18	18	19	20	21	21	21	21	23	23	23	23	24	24	26	26	26	26	27	27	27	27	29	29	29	29	30	39	39	40	41	42	47	48	54	54	55	56	57	58	60	61	62	66	66	67	67	71	72	72	73	75	76	85	91	91	92	93	93	93	93	95	95	95	95	96	97	97	97	100	101	102			US	40	-100	0	0	0	0	0	0	0	0	0	0	0	0	0	0	0	0	0	0	3	3	3	3	3	3	3	3	3	3	3	3	5	5	5	5	6	6	6	7	7	7	7	7	7	7	7	7	7	7	8	8	12	12	12	12	17	17	105	121	147	176	178	178	348	361	681	869	1072	2665	5644	7024	8474	9001	9707	14652	17448	19581	21763	23559	25410	28790	31270	32988	43482	47763	52096	54703	58545	64840	70337	72329	75204	77366	80203	99079	100372	106988	111424	115936	120720	153947	164015	175382	180152	187180	189791	189910	195036	198993	212534	216169	232733	230287	243430	246414	250747	268376	272265	283178	289392	294312	298418	350135	361239	366736	379157	384902	391508	399991	406446	416461	444758	458231	463868	479258	485002	491706	500849	506367	518522	524855	533504	540292	547386	556606	561816	576334	583503	592191	599115	606715	617460	622133	640198	647548	656161	663562	670809	679308	685164	705203	720631	729994	781970	790404	894325	906763	924148	936476	953462	969111	983185	995576	1006326	1031939	1049098	1075882	1090645	1107204	1122720	1131121	1160087	1182018	1210849	1233269	1261624	1279414	1297863	1325804	1355363	1389425	1414155	1438160	1461885	1468689	1513446	1528979	1577851	1598624	1623870	1643118	1656864	1670755	1714960	1753760	1774648	1796326	1818527	1833067	1865580	1898159	1925049	1947035	1965056	1985484	1997761	2020774	2053699	2084465	2101326	2118367	2140614	2153939	2184825	2202663	2231757	2266957	2283454	2302187	2315995	2333551	2359111	2387479	2403511	2417878	2434658	2451406	2474570	2495127	2525573	2540334	2556465	2577446	2590671	2615949	2646959	2670256	2710183
	Sweden	60.1282	18.6435	0	0	0	0	0	0	0	0	0	0	1	1	1	1	1	1	1	1	1	1	1	1	1	1	1	1	1	1	1	1	1	1	1	1	1	2	3	11	14	14	19	32	62	87	146	179	225	326	424	620	771	923	994	1063	1146	1265	1410	1553	1733	1868	1986	2168	2398	2712	2998	3363	3663	3943	4359	4834	5320	5874	6475	6832	7172	7561	8299	8954	9599	10053	10448	10912	11349	11828	12432	13055	13743	14275	14663	15124	15831	16553	17311	18090	18563	18863	19426	20168	20966	21601	22133	22432	22693	23169	23826	24572	25359	26059	26568	26846	27301	28055	28755	29415	30103	30461	30720	31151	31818	32626	33236	33768	34171	34381	34871	35617	36417	37191	37964	38396	38661	39309	40210	41256	42295	43441	44224	44686	45363	46299	47736	49030	50367	51409	51827	52511	53729	55186	56682	57895	58597	58918	59718	61030	62728	64009	65212	65972	66392	67119	67924	68608	69297	69996	70366	70681	70932	71210	71747	72082	72459	72773	72879	73049	73364	73663	73936	74235	74435	74545	74676	74902	75199	75419	75681	75819	75861	75932	76215	76516	76818	77076	77379	77417	77582	77916	78341	78719	79099	79359	79432	79628	80045	80489	80851	81195	81421	81484	81658	81972	82323	82656	82954	83114	83171	83353	83578	83824	83958	83958	83958	83958	84379	84521	84532	84729	84985	84985	84985	85558	85707	85880	86194	86505	86505	86505	86505	87345	87575	87885	88237	88237	88237	88237	89436	89756	90289			Sweden	60.1282	18.6435	0	0	0	0	0	0	0	0	0	0	0	0	0	0	0	0	0	0	0	0	0	0	0	0	0	0	0	0	0	0	0	0	0	0	0	0	0	0	0	0	0	0	0	0	0	0	0	0	1	1	2	3	5	7	8	14	21	30	38	49	60	81	103	134	166	201	239	284	332	385	455	535	605	690	780	864	979	1065	1155	1258	1355	1440	1531	1646	1757	1839	1925	2013	2097	2159	2236	2322	2411	2484	2559	2632	2714	2798	2876	2954	3027	3102	3186	3258	3331	3411	3471	3540	3614	3678	3739	3789	3835	3893	3942	3995	4056	4096	4150	4204	4260	4316	4360	4402	4430	4469	4509	4549	4588	4633	4673	4710	4736	4781	4819	4850	4883	4921	4954	4994	5030	5060	5093	5120	5151	5179	5212	5241	5270	5299	5320	5341	5366	5388	5412	5424	5438	5460	5478	5498	5515	5530	5538	5553	5562	5578	5590	5601	5616	5630	5641	5650	5664	5672	5678	5686	5694	5705	5715	5722	5729	5736	5742	5746	5747	5749	5755	5759	5760	5760	5763	5766	5767	5772	5774	5775	5780	5783	5785	5789	5791	5795	5798	5803	5803	5804	5804	5806	5812	5813	5814	5815	5816	5816	5816	5816	5816	5816	5820	5821	5821	5821	5808	5813	5820	5832	5835	5835	5835	5837	5838	5842	5843	5846	5846	5846	5846	5851	5860	5864	5865	5865	5865	5865	5870	5876	5878			Uganda	1.37333	32.2903	0	0	0	0	0	0	0	0	0	0	0	0	0	0	0	0	0	0	0	0	0	0	0	0	0	0	0	0	0	0	0	0	0	0	0	0	0	0	0	0	0	0	0	0	0	0	0	0	0	0	0	0	0	0	0	0	0	0	0	0	0	0	0	0	0	0	0	0	0	0	0	0	0	0	0	0	0	0	0	0	4	4	7	8	12	20	20	22	28	38	38	45	46	46	46	46	47	52	52	52	52	52	52	55	55	55	55	55	55	55	55	55	55	63	63	63	63	63	63	65	66	68	68	68	69	69	69	69	72	72	72	72	82	82	82	82	82	96	103	118	119	161	161	219	240	299	351	420	486	492	492	578	631	699	717	731	761	761	794	808	819	837	847	849	868	891	892	896	904	908	938	952	972	977	984	1004	1014	1023	1023	1023	1071	958	958	971	975	982	982	986	989	1028	1028	1028	1045	1045	1070	1073	1102	1102	1113	1115	1115	1137	1138	1139	1141	1142	1142	1142	1165	1165	1188	1194	1199	1199	1199	1248	1267	1268	1268	1288	1288	1288	1288	1489	1528	1532	1564	1564	1564	1741	1817	1876	1998	1998	1998	2256	2317	2333	2404	2489	2544	2581	2616	2731	2778	2961	3226
	Switzerland	46.8182	8.2275	0	0	0	0	0	0	0	0	0	0	0	0	0	0	0	0	0	0	0	0	0	0	0	0	0	0	0	0	0	0	0	0	0	0	1	1	8	8	18	27	42	56	90	114	214	268	337	374	491	652	652	1139	1359	2200	2200	2700	3028	4075	5294	6575	7474	8795	9877	10897	11811	12928	14076	14829	15922	16605	17768	18827	19606	20505	21100	21657	22253	23280	24051	24551	25107	25415	25688	25936	26336	26732	27078	27404	27740	27944	28063	28268	28496	28677	28894	29061	29164	29264	29407	29586	29705	29817	29905	29981	30009	30060	30126	30207	30251	30305	30344	30380	30413	30463	30514	30572	30587	30597	30618	30658	30694	30707	30725	30736	30746	30761	30776	30796	30828	30845	30862	30871	30874	30893	30913	30936	30956	30965	30972	30988	31011	31044	31063	31094	31117	31131	31154	31187	31200	31235	31243	31292	31310	31332	31376	31428	31486	31555	31617	31652	31714	31851	31967	32101	32198	32268	32315	32369	32498	32586	32690	32817	32883	32946	33016	33148	33290	33382	33492	33591	33634	33742	33883	34000	34154	34302	34412	34477	34609	34802	35022	35232	35412	35550	35616	35746	35927	36108	36269	36451	36603	36708	36895	37169	37403	37671	37924	38124	38252	38449	38760	39026	39332	39627	39903	40060	40262	40645	41006	41346	41722	42014	42177	42393	42763	43127	43532	43957	44401	44592	44837	45306	45711	46239	46704	47179	47436	47751	48265	48795	49283	49283	49283	50378	50664	51101	51492			Switzerland	46.8182	8.2275	0	0	0	0	0	0	0	0	0	0	0	0	0	0	0	0	0	0	0	0	0	0	0	0	0	0	0	0	0	0	0	0	0	0	0	0	0	0	0	0	0	0	0	1	1	1	2	2	3	4	4	11	13	14	14	27	28	41	54	75	98	120	122	153	191	231	264	300	359	433	488	536	591	666	715	765	821	895	948	1002	1036	1106	1138	1174	1239	1281	1327	1368	1393	1429	1478	1509	1549	1589	1599	1610	1665	1699	1716	1737	1754	1762	1762	1784	1795	1805	1810	1823	1830	1833	1845	1867	1870	1872	1878	1879	1881	1886	1891	1892	1898	1903	1905	1906	1913	1915	1917	1919	1919	1919	1920	1920	1920	1921	1921	1921	1921	1921	1923	1934	1936	1937	1938	1938	1938	1939	1954	1956	1956	1956	1956	1956	1956	1956	1958	1958	1962	1962	1962	1962	1963	1965	1965	1965	1965	1965	1965	1966	1966	1966	1966	1968	1968	1968	1968	1968	1969	1969	1969	1969	1971	1972	1972	1975	1977	1977	1977	1978	1978	1979	1980	1981	1981	1981	1981	1981	1984	1985	1986	1986	1986	1987	1990	1991	1991	1991	1991	1991	1991	1992	1996	1998	2000	2000	2001	2001	2002	2003	2003	2004	2005	2005	2006	2011	2011	2013	2013	2013	2013	2014	2018	2019	2020	2020	2020	2021	2025	2028	2039	2042	2045	2045	2045	2050	2054	2060	2061			Ukraine	48.3794	31.1656	0	0	0	0	0	0	0	0	0	0	0	0	0	0	0	0	0	0	0	0	0	0	0	0	0	0	0	0	0	0	0	0	0	0	0	0	0	0	0	0	0	0	0	0	0	0	0	0	0	0	0	0	0	0	0	0	0	0	0	1	1	1	1	1	1	5	5	6	8	10	13	19	22	25	28	28	28	35	45	61	79	89	97	119	143	186	246	275	347	359	367	424	504	782	782	840	864	992	1103	1238	1413	1498	1548	1619	1875	2097	2396	2706	2909	3060	3288	3373	3716	4143	4473	4906	5116	5276	5632	5955	6227	6585	6929	7108	7234	7575	7995	8439	8934	9311	9538	10053	10461	10838	11468	11815	12265	12513	12657	12892	13257	13642	14075	14489	14596	14771	15054	15485	16001	16588	16974	17078	17211	17538	18009	18365	18927	19350	19585	19679	19792	20244	20755	21296	21907	22131	22462	22970	23912	24606	25634	26513	26971	27356	28021	29005	29822	30675	31479	31836	32397	33186	34176	35035	35932	36573	36885	37202	37852	38523	39327	39945	40516	40755	41097	41849	42784	43812	44369	45006	45335	45723	46313	47084	47678	48288	48946	49346	49692	50508	51358	52086	52769	53458	53968	54262	54657	55327	56149	57051	58156	58775	59162	59904	60943	61828	62828	63891	64496	64886	65849	67092	68289	69466	70881	71434	72091	73422	74981	76636	78273	79671	80438	81131	82927	84767	86624
	Syria	34.8021	38.9968	0	0	0	0	0	0	0	0	0	0	0	0	0	0	0	0	0	0	0	0	0	0	0	0	0	0	0	0	0	0	0	0	0	0	0	0	0	0	0	0	0	0	0	0	0	0	0	0	0	0	0	0	0	0	0	0	0	0	0	0	1	1	1	5	5	5	5	9	10	10	10	16	16	16	19	19	19	19	19	19	25	25	25	29	33	33	38	38	39	39	42	42	42	42	42	43	43	43	43	43	44	44	44	44	44	45	45	47	47	47	47	47	48	48	50	51	58	58	58	58	58	59	70	86	106	121	121	122	122	122	122	123	123	123	124	124	125	141	144	146	152	164	164	170	177	177	177	178	187	187	198	204	219	231	231	242	255	256	256	269	279	293	312	328	338	358	372	372	372	372	394	394	394	417	439	458	477	496	496	496	522	540	561	584	608	627	650	674	694	717	738	757	780	809	847	892	944	999	1060	1125	1188	1255	1327	1327	1432	1515	1593	1677	1764	1844	1927	2008	2073	2143	2217	2293	2365	2440	2504	2563	2628	2703	2765	2830	2898	2973	3041	3104	3171	3229	3289	3351	3416	3476	3506	3540	3576	3614	3654	3691	3731	3765	3800	3833	3877	3924	3966			Syria	34.8021	38.9968	0	0	0	0	0	0	0	0	0	0	0	0	0	0	0	0	0	0	0	0	0	0	0	0	0	0	0	0	0	0	0	0	0	0	0	0	0	0	0	0	0	0	0	0	0	0	0	0	0	0	0	0	0	0	0	0	0	0	0	0	0	0	0	0	0	0	0	1	2	2	2	2	2	2	2	2	2	2	2	2	2	2	2	2	2	2	2	2	3	3	3	3	3	3	3	3	3	3	3	3	3	3	3	3	3	3	3	3	3	3	3	3	3	3	3	3	3	3	3	3	3	4	4	4	4	4	4	4	4	4	5	5	6	6	6	6	6	6	6	6	6	6	6	6	6	6	6	7	7	7	7	7	7	7	7	7	8	9	9	9	9	9	9	10	10	13	14	14	14	14	16	16	16	19	21	22	22	25	25	25	29	31	32	35	35	36	38	40	40	40	41	43	43	44	46	46	48	48	48	50	52	52	53	53	55	58	60	64	68	73	78	82	83	85	89	92	95	98	100	103	106	109	112	116	120	124	127	130	134	137	140	143	147	150	152	155	157	160	163	165	168	170	172	175	178	181	183			United Arab Emirates	23.4241	53.8478	0	0	0	0	0	0	0	0	0	0	0	0	0	0	0	0	0	0	0	0	0	1	1	1	3	4	4	4	4	4	4	4	4	4	4	4	4	5	5	5	5	5	5	5	5	7	7	7	12	17	17	17	17	23	23	23	26	31	31	38	38	38	45	52	52	52	52	58	61	61	61	96	108	125	144	167	186	239	268	418	588	680	852	933	1034	1095	1188	1188	1286	1360	1443	1546	1637	1760	1887	1978	2090	2181	2329	2429	2543	2664	2763	2966	3153	3359	3572	3837	4295	4804	5381	6012	6523	6930	7328	7931	8512	9577	10791	11809	12755	13798	14495	15056	15657	15982	16371	16685	17097	17546	17932	18338	18726	19153	19572	20337	21061	21806	22275	22740	24017	25234	25946	26761	27462	28129	28861	29537	30241	30996	31754	32415	33046	33703	34405	35165	35469	35834	36411	37076	37566	38160	38664	39153	39857	40297	40721	41714	42282	43570	43969	44648	45140	45513	46025	46418	47412	48448	48917	49269	49621	49964	50354	50848	51235	51628	52182	52510	52905	53202	53626	53909	54255	54615	54863	55090	55385	55739	56015	56245	56568	56766	56961	57193	57372	57473	57571	57694	57794	57909	58022	58153	58296	58408	58488	58582	58754	59070	59472	59861	60202	60600	60931	61491	62029	62668	63158	63652	66095	66533	66943	67359	67945	68462	68983	69451	69981	70635	71456	72117	72790	73512	74273	75086	76025	76995	77937
	Taiwan*	23.7	121	1	1	3	3	4	5	8	8	9	10	10	10	10	11	11	16	16	17	18	18	18	18	18	18	18	20	22	22	23	24	26	26	28	30	31	32	32	34	39	40	41	42	42	44	45	45	45	45	47	48	49	50	53	59	67	77	100	108	135	153	169	195	215	235	252	267	283	298	306	322	329	339	348	355	363	373	376	379	380	382	385	388	393	393	395	395	395	398	420	422	425	426	427	428	429	429	429	429	429	429	429	432	436	438	438	439	440	440	440	440	440	440	440	440	440	440	440	440	440	440	440	441	441	441	441	441	441	441	442	442	442	443	443	443	443	443	443	443	443	443	443	443	443	443	443	445	445	445	446	446	446	446	446	446	446	447	447	447	447	447	447	447	448	449	449	449	449	449	449	449	449	451	451	451	451	451	451	451	451	451	451	451	455	455	458	458	458	462	467	467	467	467	474	475	474	476	476	477	477	479	477	477	480	481	481	481	482	484	485	486	486	486	487	487	487	487	487	487	487	487	488	488	488	488	489	489	490	492	493	494	495	495	496	498	498	498	499	499	500	503	503	506	507	509	509	509	509			Taiwan*	23.7	121	0	0	0	0	0	0	0	0	0	0	0	0	0	0	0	0	0	0	0	0	0	0	0	0	0	1	1	1	1	1	1	1	1	1	1	1	1	1	1	1	1	1	1	1	1	1	1	1	1	1	1	1	1	1	1	1	1	1	2	2	2	2	2	2	2	2	2	2	5	5	5	5	5	5	5	5	5	5	5	6	6	6	6	6	6	6	6	6	6	6	6	6	6	6	6	6	6	6	6	6	6	6	6	6	6	6	6	6	6	6	7	7	7	7	7	7	7	7	7	7	7	7	7	7	7	7	7	7	7	7	7	7	7	7	7	7	7	7	7	7	7	7	7	7	7	7	7	7	7	7	7	7	7	7	7	7	7	7	7	7	7	7	7	7	7	7	7	7	7	7	7	7	7	7	7	7	7	7	7	7	7	7	7	7	7	7	7	7	7	7	7	7	7	7	7	7	7	7	7	7	7	7	7	7	7	7	7	7	7	7	7	7	7	7	7	7	7	7	7	7	7	7	7	7	7	7	7	7	7	7	7	7	7	7	7	7	7	7	7	7	7	7	7	7	7	7	7		Anguilla	United Kingdom	18.2206	-63.0686	0	0	0	0	0	0	0	0	0	0	0	0	0	0	0	0	0	0	0	0	0	0	0	0	0	0	0	0	0	0	0	0	0	0	0	0	0	0	0	0	0	0	0	0	0	0	0	0	0	0	0	0	0	0	0	0	0	0	0	0	0	0	0	0	0	0	0	0	0	0	0	0	0	0	0	0	0	0	0	0	0	0	1	1	1	1	1	1	1	1	1	1	1	1	1	1	3	3	3	3	3	3	3	3	3	3	3	3	3	3	3	3	3	3	3	3	3	3	3	3	3	3	3	3	3	3	3	3	3	3	3	3	3	3	3	3	3	3	3	3	3	3	3	3	3	3	3	3	3	3	3	3	3	3	3	3	3	3	3	3	3	3	3	3	3	3	3	3	3	3	3	3	3	3	3	3	3	3	3	3	3	3	3	3	3	3	3	3	3	3	3	3	3	3	3	3	3	3	3	3	3	3	3	3	3	3	3	3	3	3	3	3	3	3	3	3	3	3	3	3	3	3	3	3	3	3	3	3	3	3	3	3	3	3	3	3	3	3	3	3	3	3	3	3	3	3	3
	Tajikistan	38.861	71.2761	0	0	0	0	0	0	0	0	0	0	0	0	0	0	0	0	0	0	0	0	0	0	0	0	0	0	0	0	0	0	0	0	0	0	0	0	0	0	0	0	0	0	0	0	0	0	0	0	0	0	0	0	0	0	0	0	0	0	0	0	0	0	0	0	0	0	0	0	0	0	0	0	0	0	0	0	0	0	0	0	0	0	0	0	0	0	0	0	0	0	0	0	0	0	0	0	0	0	0	15	15	76	128	230	293	379	461	522	612	612	661	729	801	907	1118	1322	1524	1729	1936	2140	2350	2551	2738	2929	3100	3266	3424	3563	3686	3807	3930	4013	4100	4191	4289	4370	4453	4529	4609	4690	4763	4834	4902	4971	5035	5097	5160	5221	5279	5338	5399	5457	5513	5567	5630	5691	5747	5799	5849	5900	5900	6005	6058	6058	6159	6213	6262	6315	6364	6410	6457	6506	6552	6596	6643	6695	6741	6786	6834	6878	6921	6967	7015	7060	7104	7150	7192	7235	7276	7320	7366	7409	7451	7495	7538	7583	7625	7665	7706	7706	7745	7827	7871	7912	7950	7989	8029	8065	8099	8131	8166	8203	8241	8277	8311	8346	8379	8413	8449	8481	8516	8516	8583	8619	8654	8690	8724	8757	8792	8824	8860	8899	8939	8977	9014	9049	9088	9129	9171	9214	9259	9303	9346	9388	9432	9475	9520			Tajikistan	38.861	71.2761	0	0	0	0	0	0	0	0	0	0	0	0	0	0	0	0	0	0	0	0	0	0	0	0	0	0	0	0	0	0	0	0	0	0	0	0	0	0	0	0	0	0	0	0	0	0	0	0	0	0	0	0	0	0	0	0	0	0	0	0	0	0	0	0	0	0	0	0	0	0	0	0	0	0	0	0	0	0	0	0	0	0	0	0	0	0	0	0	0	0	0	0	0	0	0	0	0	0	0	0	0	2	2	3	5	8	12	12	20	20	21	21	23	29	33	36	39	41	41	41	44	44	44	46	46	47	47	47	47	47	47	47	47	48	48	48	48	48	48	48	48	49	49	50	50	50	50	51	51	51	52	52	52	52	52	52	52	52	52	52	52	52	52	52	52	53	53	53	54	54	55	55	55	55	56	56	56	56	57	57	57	57	58	58	58	59	59	60	60	60	60	60	60	61	61	61	61	62	62	62	62	62	63	63	63	63	64	64	64	65	65	66	66	66	66	67	67	67	68	68	68	68	68	68	69	69	69	70	70	70	70	71	72	72	72	72	72	73	73	73	73	73	73	73	73	74	74		Bermuda	United Kingdom	32.3078	-64.7505	0	0	0	0	0	0	0	0	0	0	0	0	0	0	0	0	0	0	0	0	0	0	0	0	0	0	0	0	0	0	0	0	0	0	0	0	0	0	0	0	0	0	0	0	0	0	0	0	0	0	0	0	0	0	0	0	0	0	0	0	0	0	0	0	2	2	2	2	2	10	10	11	14	14	14	17	17	23	25	25	25	29	30	30	33	33	35	35	35	37	37	39	39	39	39	39	44	44	48	48	48	51	51	54	54	59	61	61	64	64	66	66	66	66	66	73	73	77	78	80	80	81	81	81	89	91	91	92	92	92	92	112	113	113	113	114	114	114	120	120	125	127	127	127	127	127	128	128	128	132	132	132	132	132	132	133	133	134	134	135	135	135	135	137	137	137	137	137	137	137	137	137	137	137	137	137	137	137	137	137	137	137	139	139	139	139	139	141	141	141	141	141	141	143	144	144	144	144	144	144	144	144	144	145	145	145	147	147	147	147	147	147	147	149	149	150	151	151	151	151	153	153	155	157	157	157	158	158	158	158	158	159	160	161	161	161	161	164	164	164	164	166	166	166	166	167	167
	Tanzania	-6.36903	34.8888	0	0	0	0	0	0	0	0	0	0	0	0	0	0	0	0	0	0	0	0	0	0	0	0	0	0	0	0	0	0	0	0	0	0	0	0	0	0	0	0	0	0	0	0	0	0	0	0	0	0	0	0	0	0	1	1	3	6	6	6	12	12	12	12	13	13	14	14	19	19	20	20	20	20	22	24	24	25	25	32	32	32	49	53	88	94	147	147	170	254	254	284	284	299	299	299	299	299	480	480	480	480	480	480	480	480	480	509	509	509	509	509	509	509	509	509	509	509	509	509	509	509	509	509	509	509	509	509	509	509	509	509	509	509	509	509	509	509	509	509	509	509	509	509	509	509	509	509	509	509	509	509	509	509	509	509	509	509	509	509	509	509	509	509	509	509	509	509	509	509	509	509	509	509	509	509	509	509	509	509	509	509	509	509	509	509	509	509	509	509	509	509	509	509	509	509	509	509	509	509	509	509	509	509	509	509	509	509	509	509	509	509	509	509	509	509	509	509	509	509	509	509	509	509	509	509	509	509	509	509	509	509	509	509	509	509	509	509	509	509	509	509	509	509	509	509	509			Tanzania	-6.36903	34.8888	0	0	0	0	0	0	0	0	0	0	0	0	0	0	0	0	0	0	0	0	0	0	0	0	0	0	0	0	0	0	0	0	0	0	0	0	0	0	0	0	0	0	0	0	0	0	0	0	0	0	0	0	0	0	0	0	0	0	0	0	0	0	0	0	0	0	0	0	0	1	1	1	1	1	1	1	1	1	1	3	3	3	3	3	4	4	5	5	7	10	10	10	10	10	10	10	10	10	16	16	16	16	16	16	16	16	16	21	21	21	21	21	21	21	21	21	21	21	21	21	21	21	21	21	21	21	21	21	21	21	21	21	21	21	21	21	21	21	21	21	21	21	21	21	21	21	21	21	21	21	21	21	21	21	21	21	21	21	21	21	21	21	21	21	21	21	21	21	21	21	21	21	21	21	21	21	21	21	21	21	21	21	21	21	21	21	21	21	21	21	21	21	21	21	21	21	21	21	21	21	21	21	21	21	21	21	21	21	21	21	21	21	21	21	21	21	21	21	21	21	21	21	21	21	21	21	21	21	21	21	21	21	21	21	21	21	21	21	21	21	21	21	21	21	21	21	21		British Virgin Islands	United Kingdom	18.4207	-64.64	0	0	0	0	0	0	0	0	0	0	0	0	0	0	0	0	0	0	0	0	0	0	0	0	0	0	0	0	0	0	0	0	0	0	0	0	0	0	0	0	0	0	0	0	0	0	0	0	0	0	0	0	0	0	0	0	0	0	0	0	0	0	0	0	0	0	0	0	0	0	0	0	0	0	0	0	0	0	0	0	2	2	2	2	2	2	2	2	2	3	3	3	3	3	3	3	3	3	3	3	3	3	3	3	3	3	3	3	4	4	4	4	4	4	6	6	6	6	6	6	6	6	6	6	6	6	7	7	7	7	7	7	7	7	7	7	7	7	7	7	7	7	7	7	7	7	7	7	7	7	7	7	7	7	7	7	7	7	7	7	7	7	7	7	7	7	7	7	7	7	7	7	7	7	7	7	7	7	7	7	7	7	7	7	7	7	7	7	7	7	7	7	7	7	7	7	7	7	7	7	7	7	7	7	7	7	7	7	7	8	8	8	8	8	8	8	8	8	8	8	8	8	8	8	8	8	10	10	10	10	10	10	10	10	37	37	37	37	37	40	48	48	48	48	48	48	62
	Thailand	15.87	100.993	2	3	5	7	8	8	14	14	14	19	19	19	19	25	25	25	25	32	32	32	33	33	33	33	33	34	35	35	35	35	35	35	35	35	37	40	40	41	42	42	43	43	43	47	48	50	50	50	53	59	70	75	82	114	147	177	212	272	322	411	599	721	827	934	1045	1136	1245	1388	1524	1651	1771	1875	1978	2067	2169	2220	2258	2369	2423	2473	2518	2551	2579	2613	2643	2672	2700	2733	2765	2792	2811	2826	2839	2907	2907	2922	2931	2938	2947	2954	2960	2966	2969	2987	2988	2989	2992	3000	3004	3009	3015	3017	3017	3018	3025	3025	3028	3031	3033	3034	3037	3037	3040	3040	3042	3045	3054	3065	3076	3077	3081	3082	3083	3084	3101	3102	3104	3112	3119	3121	3125	3125	3129	3134	3135	3135	3135	3135	3141	3146	3147	3148	3151	3156	3158	3158	3162	3162	3162	3169	3171	3173	3179	3180	3185	3190	3195	3197	3197	3202	3202	3216	3217	3220	3227	3232	3236	3239	3246	3250	3250	3255	3261	3279	3279	3282	3291	3297	3297	3298	3304	3310	3312	3317	3320	3321	3328	3330	3345	3348	3351	3351	3351	3356	3359	3376	3376	3378	3378	3382	3382	3389	3390	3390	3395	3402	3402	3404	3410	3411	3411	3411	3417	3425	3427	3431	3431	3444	3445	3446	3447	3454	3461	3461	3473	3475	3475	3490	3490	3497	3497	3506	3506	3511	3514	3516	3519			Thailand	15.87	100.993	0	0	0	0	0	0	0	0	0	0	0	0	0	0	0	0	0	0	0	0	0	0	0	0	0	0	0	0	0	0	0	0	0	0	0	0	0	0	0	1	1	1	1	1	1	1	1	1	1	1	1	1	1	1	1	1	1	1	1	1	1	1	4	4	4	5	6	7	9	10	12	15	19	20	23	26	27	30	32	33	35	38	40	41	43	46	47	47	47	47	48	49	50	51	51	51	52	54	54	54	54	54	54	54	54	55	55	55	56	56	56	56	56	56	56	56	56	56	56	56	56	56	56	56	57	57	57	57	57	57	57	57	58	58	58	58	58	58	58	58	58	58	58	58	58	58	58	58	58	58	58	58	58	58	58	58	58	58	58	58	58	58	58	58	58	58	58	58	58	58	58	58	58	58	58	58	58	58	58	58	58	58	58	58	58	58	58	58	58	58	58	58	58	58	58	58	58	58	58	58	58	58	58	58	58	58	58	58	58	58	58	58	58	58	58	58	58	58	58	58	58	58	58	58	58	58	58	58	58	58	58	58	58	58	58	58	58	58	58	58	58	59	59	59	59	59	59		Cayman Islands	United Kingdom	19.3133	-81.2546	0	0	0	0	0	0	0	0	0	0	0	0	0	0	0	0	0	0	0	0	0	0	0	0	0	0	0	0	0	0	0	0	0	0	0	0	0	0	0	0	0	0	0	0	0	0	0	0	0	0	0	0	0	0	0	0	0	0	0	0	0	0	0	0	0	0	0	0	0	0	0	0	0	1	1	1	6	6	6	6	6	6	6	6	6	6	7	7	7	7	7	7	7	8	8	8	8	10	10	10	10	10	10	14	30	30	35	41	41	41	47	50	54	54	55	55	55	55	55	55	55	61	61	61	61	63	67	67	68	68	68	75	77	78	85	93	93	93	102	104	107	112	115	115	115	115	123	132	141	143	143	143	146	154	169	184	186	186	186	189	191	193	194	194	194	194	194	194	197	197	197	197	197	200	200	200	200	200	200	200	200	201	201	202	202	202	202	202	202	202	202	202	202	202	202	202	202	202	202	202	202	202	202	202	202	202	202	202	202	202	202	202	202	202	202	202	202	202	202	202	202	202	202	204	204	204	204	204	204	204	204	204	204	204	204	204	204	204	204	204	204	204	204	204	205	205	205
	Timor-Leste	-8.87422	125.728	0	0	0	0	0	0	0	0	0	0	0	0	0	0	0	0	0	0	0	0	0	0	0	0	0	0	0	0	0	0	0	0	0	0	0	0	0	0	0	0	0	0	0	0	0	0	0	0	0	0	0	0	0	0	0	0	0	0	0	0	1	1	1	1	1	1	1	1	1	1	1	1	1	1	1	1	1	1	1	2	2	2	4	6	8	18	18	18	19	22	23	23	23	24	24	24	24	24	24	24	24	24	24	24	24	24	24	24	24	24	24	24	24	24	24	24	24	24	24	24	24	24	24	24	24	24	24	24	24	24	24	24	24	24	24	24	24	24	24	24	24	24	24	24	24	24	24	24	24	24	24	24	24	24	24	24	24	24	24	24	24	24	24	24	24	24	24	24	24	24	24	24	24	24	24	24	24	24	24	24	24	24	24	24	24	24	24	24	24	24	24	24	24	24	24	25	25	25	25	25	25	25	25	25	25	25	25	25	25	25	25	25	25	26	26	26	26	26	27	27	27	27	27	27	27	27	27	27	27	27	27	27	27	27	27	27	27	27	27	27	27	27	27	27	27	27	27			Timor-Leste	-8.87422	125.728	0	0	0	0	0	0	0	0	0	0	0	0	0	0	0	0	0	0	0	0	0	0	0	0	0	0	0	0	0	0	0	0	0	0	0	0	0	0	0	0	0	0	0	0	0	0	0	0	0	0	0	0	0	0	0	0	0	0	0	0	0	0	0	0	0	0	0	0	0	0	0	0	0	0	0	0	0	0	0	0	0	0	0	0	0	0	0	0	0	0	0	0	0	0	0	0	0	0	0	0	0	0	0	0	0	0	0	0	0	0	0	0	0	0	0	0	0	0	0	0	0	0	0	0	0	0	0	0	0	0	0	0	0	0	0	0	0	0	0	0	0	0	0	0	0	0	0	0	0	0	0	0	0	0	0	0	0	0	0	0	0	0	0	0	0	0	0	0	0	0	0	0	0	0	0	0	0	0	0	0	0	0	0	0	0	0	0	0	0	0	0	0	0	0	0	0	0	0	0	0	0	0	0	0	0	0	0	0	0	0	0	0	0	0	0	0	0	0	0	0	0	0	0	0	0	0	0	0	0	0	0	0	0	0	0	0	0	0	0	0	0	0	0	0	0	0	0		Channel Islands	United Kingdom	49.3723	-2.3644	0	0	0	0	0	0	0	0	0	0	0	0	0	0	0	0	0	0	0	0	0	0	0	0	0	0	0	0	0	0	0	0	0	0	0	0	0	0	0	0	0	0	0	0	0	0	0	0	0	0	0	0	0	0	0	0	0	0	0	0	0	0	0	0	0	0	0	0	0	0	0	0	13	13	27	27	34	38	40	40	48	48	48	48	69	73	73	73	73	73	256	285	295	295	332	332	352	352	386	386	406	406	406	406	406	406	430	447	447	447	452	455	456	456	457	458	458	475	479	492	508	508	515	517	517	512	512	512	512	525	528	528	528	512	512	512	512	512	512	512	512	512	512	512	512	512	512	512	512	512	512	512	512	512	512	512	512	512	512	512	512	512	512	512	512	512	512	512	512	512	512	512	512	512	512	512	529	529	529	529	529	529	529	533	533	533	533	533	533	533	533	533	533	533	533	533	533	533	533	533	533	545	545	545	545	545	545	545	545	545	545	545	545	545	545	545	545	545	545	545	545	545	545	545	575	575	575	575	575	575	575	575	575	575	575	575	575	575	575	575	575	575	575	575	575	575	575
	Togo	8.6195	0.8248	0	0	0	0	0	0	0	0	0	0	0	0	0	0	0	0	0	0	0	0	0	0	0	0	0	0	0	0	0	0	0	0	0	0	0	0	0	0	0	0	0	0	0	0	1	1	1	1	1	1	1	1	1	1	1	1	1	1	9	16	16	18	20	23	23	25	25	25	30	34	36	39	40	41	44	58	65	70	73	76	76	76	77	77	81	81	83	84	84	84	86	88	88	90	96	98	98	99	109	116	123	123	124	126	128	128	135	145	153	174	181	199	219	238	263	298	301	330	338	340	354	363	373	381	386	391	395	422	428	433	442	443	445	452	465	485	487	495	497	501	522	524	525	530	530	531	537	544	547	555	561	569	569	576	583	588	591	615	642	643	650	661	667	671	676	680	680	689	695	704	710	710	720	721	731	740	749	766	774	778	783	790	806	828	839	853	868	874	896	896	908	941	958	961	976	988	1001	1012	1028	1046	1060	1067	1070	1092	1104	1124	1130	1147	1154	1173	1190	1212	1239	1275	1277	1295	1309	1326	1326	1365	1390	1396	1400	1416	1434	1443	1457	1477	1488	1493	1513	1528	1537	1548	1555	1572	1578	1595	1608	1618	1640	1659	1666	1669	1683	1701	1707			Togo	8.6195	0.8248	0	0	0	0	0	0	0	0	0	0	0	0	0	0	0	0	0	0	0	0	0	0	0	0	0	0	0	0	0	0	0	0	0	0	0	0	0	0	0	0	0	0	0	0	0	0	0	0	0	0	0	0	0	0	0	0	0	0	0	0	0	0	0	0	0	1	1	1	1	1	2	2	3	3	3	3	3	3	3	3	3	3	3	3	3	5	5	5	5	6	6	6	6	6	6	6	6	6	7	9	9	9	9	9	9	9	9	10	10	11	11	11	11	11	11	11	11	12	12	12	12	12	12	12	13	13	13	13	13	13	13	13	13	13	13	13	13	13	13	13	13	13	13	13	13	13	13	13	13	13	13	13	13	13	14	14	14	14	14	14	14	14	14	14	15	15	15	15	15	15	15	15	15	15	15	15	15	15	15	15	15	15	16	16	17	17	18	18	18	18	18	19	19	19	19	19	21	22	22	23	23	25	26	26	26	26	27	27	27	27	27	27	27	27	27	27	27	27	27	27	27	27	28	28	30	31	31	32	32	33	34	36	37	37	37	37	40	40	40	41	41	41	41	41	41	41	44		Falkland Islands (Malvinas)	United Kingdom	-51.7963	-59.5236	0	0	0	0	0	0	0	0	0	0	0	0	0	0	0	0	0	0	0	0	0	0	0	0	0	0	0	0	0	0	0	0	0	0	0	0	0	0	0	0	0	0	0	0	0	0	0	0	0	0	0	0	0	0	0	0	0	0	0	0	0	0	0	0	0	0	0	0	0	0	0	0	0	0	0	0	0	1	1	1	1	1	1	1	1	1	1	3	3	3	3	3	11	11	11	11	11	11	11	11	13	13	13	13	13	13	13	13	13	13	13	13	13	13	13	13	13	13	13	13	13	13	13	13	13	13	13	13	13	13	13	13	13	13	13	13	13	13	13	13	13	13	13	13	13	13	13	13	13	13	13	13	13	13	13	13	13	13	13	13	13	13	13	13	13	13	13	13	13	13	13	13	13	13	13	13	13	13	13	13	13	13	13	13	13	13	13	13	13	13	13	13	13	13	13	13	13	13	13	13	13	13	13	13	13	13	13	13	13	13	13	13	13	13	13	13	13	13	13	13	13	13	13	13	13	13	13	13	13	13	13	13	13	13	13	13	13	13	13	13	13	13	13	13	13	13	13
	Trinidad and Tobago	10.6918	-61.2225	0	0	0	0	0	0	0	0	0	0	0	0	0	0	0	0	0	0	0	0	0	0	0	0	0	0	0	0	0	0	0	0	0	0	0	0	0	0	0	0	0	0	0	0	0	0	0	0	0	0	0	0	2	2	4	5	7	9	9	49	50	51	57	60	65	66	74	78	82	87	90	94	98	103	104	105	107	107	109	109	112	113	113	113	114	114	114	114	114	114	115	115	115	115	115	115	116	116	116	116	116	116	116	116	116	116	116	116	116	116	116	116	116	116	116	116	116	116	116	116	116	116	116	116	116	116	116	116	116	117	117	117	117	117	117	117	117	117	117	117	117	117	117	117	123	123	123	123	123	123	123	123	123	123	123	123	124	126	126	126	130	130	130	130	130	133	133	133	133	133	133	133	133	133	133	133	133	136	137	137	137	139	141	141	142	147	147	148	153	156	164	169	173	182	182	194	199	210	225	275	279	281	300	326	404	426	497	552	588	629	686	767	864	930	1007	1099	1252	1411	1429	1554	1645	1683	1759	1797	1920	1984	2040	2230	2250	2277	2391	2588	2698	2825	2993	3042	3141	3223	3327	3434	3651	3853	3901	3945	4026	4136	4235			Trinidad and Tobago	10.6918	-61.2225	0	0	0	0	0	0	0	0	0	0	0	0	0	0	0	0	0	0	0	0	0	0	0	0	0	0	0	0	0	0	0	0	0	0	0	0	0	0	0	0	0	0	0	0	0	0	0	0	0	0	0	0	0	0	0	0	0	0	0	0	0	0	0	1	1	2	3	3	3	3	5	5	6	6	7	8	8	8	8	8	8	8	8	8	8	8	8	8	8	8	8	8	8	8	8	8	8	8	8	8	8	8	8	8	8	8	8	8	8	8	8	8	8	8	8	8	8	8	8	8	8	8	8	8	8	8	8	8	8	8	8	8	8	8	8	8	8	8	8	8	8	8	8	8	8	8	8	8	8	8	8	8	8	8	8	8	8	8	8	8	8	8	8	8	8	8	8	8	8	8	8	8	8	8	8	8	8	8	8	8	8	8	8	8	8	8	8	8	8	8	8	8	8	8	8	8	8	8	8	8	8	8	8	8	8	10	10	11	12	12	12	12	12	13	14	15	15	15	15	19	19	21	22	27	28	29	31	33	34	37	39	39	43	50	51	53	55	56	58	60	60	61	65	65	65	67	67		Gibraltar	United Kingdom	36.1408	-5.3536	0	0	0	0	0	0	0	0	0	0	0	0	0	0	0	0	0	0	0	0	0	0	0	0	0	0	0	0	0	0	0	0	0	0	0	0	0	0	0	0	0	0	0	0	0	0	0	0	1	1	1	1	1	1	1	1	2	2	2	2	2	2	5	5	13	14	14	14	34	34	34	46	46	52	52	52	60	60	60	69	84	84	84	93	104	104	105	111	120	120	120	127	129	131	131	131	131	131	131	131	131	132	132	133	133	136	141	142	142	143	143	144	144	144	144	145	145	145	145	145	146	147	147	147	147	147	147	147	148	149	149	151	151	153	153	153	155	164	165	165	169	171	172	173	173	174	174	176	176	176	176	176	176	176	176	176	176	176	176	176	176	176	176	176	176	176	176	176	176	176	176	176	176	179	179	180	180	180	180	180	180	180	180	180	180	180	180	180	180	180	180	181	182	183	183	183	183	184	184	184	186	186	187	187	188	188	190	190	194	195	197	200	200	201	201	203	203	203	216	221	226	228	232	237	240	246	248	255	273	273	276	277	287	289	294	298	303	307	309	313	315	322	323	323	323	324	331
	Tunisia	33.8869	9.5375	0	0	0	0	0	0	0	0	0	0	0	0	0	0	0	0	0	0	0	0	0	0	0	0	0	0	0	0	0	0	0	0	0	0	0	0	0	0	0	0	0	0	1	1	1	1	2	2	5	7	7	16	18	18	20	24	29	39	54	60	75	89	114	173	197	227	278	312	312	394	423	455	495	553	574	596	623	628	643	671	685	707	726	747	780	822	864	864	879	884	884	909	918	922	939	949	967	975	980	994	998	1009	1013	1018	1022	1025	1026	1030	1032	1032	1032	1032	1032	1032	1035	1037	1037	1043	1044	1045	1046	1048	1048	1051	1051	1051	1051	1068	1071	1076	1077	1084	1086	1087	1087	1087	1087	1087	1087	1087	1087	1087	1093	1094	1096	1110	1125	1128	1132	1146	1156	1157	1159	1159	1160	1162	1164	1168	1169	1172	1174	1175	1178	1181	1186	1188	1199	1205	1221	1231	1240	1245	1263	1302	1306	1319	1327	1336	1348	1374	1381	1389	1394	1406	1425	1443	1452	1455	1468	1488	1514	1535	1552	1561	1565	1584	1601	1642	1656	1678	1697	1717	1738	1780	1847	1903	2023	2107	2185	2314	2427	2543	2607	2738	2818	2893	3069	3206	3323	3461	3572	3685	3803	3963	4196	4394	4542	4776	5041	5124	5417	5417	5882	6259	6635	6635	7382	7623	8100	8570	8570	9110	10732	11260	11260	12479	13305			Tunisia	33.8869	9.5375	0	0	0	0	0	0	0	0	0	0	0	0	0	0	0	0	0	0	0	0	0	0	0	0	0	0	0	0	0	0	0	0	0	0	0	0	0	0	0	0	0	0	0	0	0	0	0	0	0	0	0	0	0	0	0	0	0	1	1	1	3	3	4	5	6	6	8	8	8	10	12	14	18	18	22	22	23	24	25	25	28	31	34	34	35	37	37	37	38	38	38	38	38	38	38	38	39	40	40	41	41	42	42	43	43	43	44	45	45	45	45	45	45	45	45	45	45	46	47	47	47	47	48	48	48	48	48	48	48	48	48	48	48	49	49	49	49	49	49	49	49	49	49	49	49	49	49	50	50	50	50	50	50	50	50	50	50	50	50	50	50	50	50	50	50	50	50	50	50	50	50	50	50	50	50	50	50	50	50	50	50	50	50	50	50	50	50	50	50	50	50	50	51	51	51	51	51	51	51	51	51	51	52	52	53	53	54	54	56	57	60	63	64	68	71	71	71	71	73	74	76	76	77	80	81	84	87	93	93	94	96	96	99	103	107	107	117	123	129	133	133	138	159	164	164	174	180		Isle of Man	United Kingdom	54.2361	-4.5481	0	0	0	0	0	0	0	0	0	0	0	0	0	0	0	0	0	0	0	0	0	0	0	0	0	0	0	0	0	0	0	0	0	0	0	0	0	0	0	0	0	0	0	0	0	0	0	0	0	0	0	0	0	0	0	0	0	0	0	0	0	0	0	0	0	0	0	0	0	0	0	0	0	0	0	55	73	82	92	103	112	112	131	141	151	154	169	180	193	200	209	212	221	230	243	247	248	252	258	260	271	271	271	271	271	271	271	271	271	271	271	272	274	285	285	285	285	296	300	302	303	303	303	303	305	306	306	306	309	309	309	311	311	312	312	312	312	312	312	312	312	312	312	312	312	312	312	312	312	312	312	312	312	312	312	312	312	312	312	312	312	312	312	312	312	312	312	312	312	312	312	312	312	312	312	312	312	312	312	312	312	312	312	312	312	312	312	312	312	312	312	312	312	312	312	312	312	312	312	312	312	312	312	312	312	312	312	312	312	312	312	312	312	312	312	312	312	312	312	312	312	312	312	312	312	312	312	312	312	312	312	312	312	312	312	312	312	312	312	312	312	312	312	312	312	312	312
	Turkey	38.9637	35.2433	0	0	0	0	0	0	0	0	0	0	0	0	0	0	0	0	0	0	0	0	0	0	0	0	0	0	0	0	0	0	0	0	0	0	0	0	0	0	0	0	0	0	0	0	0	0	0	0	0	1	1	5	5	6	18	47	98	192	359	670	1236	1529	1872	2433	3629	5698	7402	9217	10827	13531	15679	18135	20921	23934	27069	30217	34109	38226	42282	47029	52167	56956	61049	65111	69392	74193	78546	82329	86306	90980	95591	98674	101790	104912	107773	110130	112261	114653	117589	120204	122392	124375	126045	127659	129491	131744	133721	135569	137115	138657	139771	141475	143114	144749	146457	148067	149435	150593	151615	152587	153548	154500	155686	156827	157814	158762	159797	160979	162120	163103	163942	164769	165555	166422	167410	168340	169218	170132	171121	172114	173036	174023	175218	176677	178239	179831	181298	182727	184031	185245	186493	187685	188897	190165	191657	193115	194511	195883	197239	198613	199906	201098	202284	203456	204610	205758	206844	207897	208938	209962	210965	211981	212993	214001	214993	215940	216873	217799	218717	219641	220572	221500	222402	223315	224252	225173	226100	227019	227982	228924	229891	230873	231869	232856	233851	234934	236112	237265	238450	239622	240804	241997	243180	244392	245635	246861	248117	249309	250542	251805	253108	254520	255723	257032	258249	259692	261194	262507	263998	265515	267064	268546	270133	271705	273301	274943	276555	278228	279806	281509	283270	284943	286455	288126	289635	291162	292878	294620	296391	298039	299810	301348	302867	304610	306302	308069	309790			Turkey	38.9637	35.2433	0	0	0	0	0	0	0	0	0	0	0	0	0	0	0	0	0	0	0	0	0	0	0	0	0	0	0	0	0	0	0	0	0	0	0	0	0	0	0	0	0	0	0	0	0	0	0	0	0	0	0	0	0	0	0	1	1	3	4	9	30	37	44	59	75	92	108	131	168	214	277	356	425	501	574	649	725	812	908	1006	1101	1198	1296	1403	1518	1643	1769	1890	2017	2140	2259	2376	2491	2600	2706	2805	2900	2992	3081	3174	3258	3336	3397	3461	3520	3584	3641	3689	3739	3786	3841	3894	3952	4007	4055	4096	4140	4171	4199	4222	4249	4276	4308	4340	4369	4397	4431	4461	4489	4515	4540	4563	4585	4609	4630	4648	4669	4692	4711	4729	4746	4763	4778	4792	4807	4825	4842	4861	4882	4905	4927	4950	4974	5001	5025	5046	5065	5082	5097	5115	5131	5150	5167	5186	5206	5225	5241	5260	5282	5300	5323	5344	5363	5382	5402	5419	5440	5458	5475	5491	5508	5526	5545	5563	5580	5596	5613	5630	5645	5659	5674	5691	5710	5728	5747	5765	5784	5798	5813	5829	5844	5858	5873	5891	5912	5934	5955	5974	5996	6016	6039	6058	6080	6102	6121	6139	6163	6183	6209	6245	6284	6326	6370	6417	6462	6511	6564	6620	6673	6730	6782	6837	6895	6951	6999	7056	7119	7186	7249	7315	7377	7445	7506	7574	7639	7711	7785		Montserrat	United Kingdom	16.7425	-62.1874	0	0	0	0	0	0	0	0	0	0	0	0	0	0	0	0	0	0	0	0	0	0	0	0	0	0	0	0	0	0	0	0	0	0	0	0	0	0	0	0	0	0	0	0	0	0	0	0	0	0	0	0	0	0	0	0	0	0	0	0	0	0	0	0	0	0	0	0	0	0	0	0	0	0	0	0	0	0	0	0	0	0	1	1	1	1	1	2	2	2	2	2	2	2	2	2	2	2	2	2	2	2	7	7	7	7	7	8	8	8	8	8	8	8	8	10	10	10	10	10	10	10	10	10	10	10	10	10	10	10	10	10	10	10	10	10	10	10	10	10	10	10	10	10	10	10	10	10	10	10	10	10	10	10	10	10	10	10	10	10	10	10	10	10	10	10	10	10	10	10	10	10	10	10	10	10	10	10	10	10	10	10	10	10	10	10	10	10	10	10	10	10	10	10	10	10	10	10	10	12	12	12	12	12	12	12	12	12	12	12	12	12	12	12	12	12	12	12	12	12	12	12	12	12	12	12	12	12	12	12	12	12	11	11	11	11	12	12	12	12	12	12	12	12	12	12	12
	US	40	-100	1	1	2	2	5	5	5	6	6	8	8	8	11	11	11	12	12	12	12	12	13	13	14	14	14	14	14	14	14	14	16	16	16	16	16	16	17	17	25	32	54	74	107	184	237	403	519	589	782	1145	1584	2214	2971	3211	4679	6513	9153	13643	20007	25991	34804	45973	56571	68583	86495	105103	124701	143672	165615	192048	217730	248186	280173	313154	341245	371481	402917	434886	469478	503006	532447	559318	585240	613887	643833	675261	708179	735960	761620	790121	816100	845361	878645	912247	944231	971149	994204	1018950	1046653	1076323	1110394	1138570	1163016	1186303	1210960	1236037	1263804	1290687	1315641	1334685	1354141	1376823	1397811	1424941	1450023	1474187	1492437	1514460	1535031	1558734	1583861	1607949	1629327	1649389	1667937	1687244	1705634	1728330	1752689	1776531	1795916	1813448	1834439	1854437	1875699	1900769	1923078	1940659	1958249	1976464	1997257	2019935	2045136	2070461	2090161	2109973	2133693	2159245	2187044	2218476	2251036	2277433	2308050	2343205	2378183	2418044	2463274	2505748	2545202	2586113	2631972	2683112	2737612	2790743	2836480	2886342	2931382	2991455	3050023	3113250	3181074	3241100	3300020	3359307	3426658	3494087	3571354	3642859	3706333	3767978	3829433	3894014	3964927	4033597	4107256	4173596	4228323	4284833	4350802	4421427	4489400	4556331	4614540	4661823	4707373	4764691	4817408	4877251	4935332	4991268	5037976	5087617	5134340	5190563	5242056	5306406	5354024	5395799	5431045	5476283	5522710	5566781	5615216	5659837	5694522	5732164	5770344	5814518	5860493	5906565	5953475	5988770	6023072	6066374	6106154	6150016	6200518	6244970	6276365	6300622	6327009	6360212	6396100	6443652	6485123	6520122	6553652	6592342	6630051	6674411	6723933	6768119	6804814	6856884	6896218	6933548	6977658			US	40	-100	0	0	0	0	0	0	0	0	0	0	0	0	0	0	0	0	0	0	0	0	0	0	0	0	0	0	0	0	0	0	0	0	0	0	0	0	0	0	1	1	6	7	11	12	14	17	21	22	28	33	43	51	58	70	97	132	191	265	364	463	573	762	1001	1325	1733	2253	2886	3472	4164	5249	6421	7924	9316	10839	12429	14199	16770	18916	21144	23362	25481	27294	29240	31695	34304	36480	38573	40533	42464	44650	47198	49632	52101	54255	55953	57282	58748	60989	63510	65832	67723	69415	70535	71868	74186	76550	78484	80231	81719	82612	83626	85253	87017	88800	90481	91697	92455	93627	95179	96705	97922	99166	100275	100897	101445	102107	103625	104803	105963	106926	107507	108283	109351	110358	111381	112295	112954	113392	113911	114861	115762	116633	117461	118220	118528	118922	119760	120504	121222	121892	122496	122781	123170	124017	124776	125327	125944	126448	126721	127098	127723	128417	129144	129804	130069	130357	130712	131934	132797	133800	134624	135314	135773	136140	137066	138034	138977	139907	140775	141222	141736	142843	144059	145153	146285	147184	147656	148776	150150	151582	152791	154034	155149	155552	156082	157460	158836	160089	161331	162408	162919	163446	164510	166015	167085	168423	169457	170028	170474	171799	173152	174231	175336	176318	176768	177210	178449	179674	180785	181756	182714	183024	183597	184664	185720	186790	187755	188538	188941	189208	189653	190859	191766	192979	193693	194071	194493	195781	196763	197633	198570	199282	199509	199865	200786	201884	202798		Turks and Caicos Islands	United Kingdom	21.694	-71.7979	0	0	0	0	0	0	0	0	0	0	0	0	0	0	0	0	0	0	0	0	0	0	0	0	0	0	0	0	0	0	0	0	0	0	0	0	0	0	0	0	0	0	0	0	0	0	0	0	0	0	0	0	0	0	0	0	0	0	0	0	0	0	0	0	0	0	0	0	0	0	0	0	0	0	0	0	0	0	0	0	0	0	0	0	0	0	0	0	0	0	0	4	4	4	4	4	5	5	5	5	5	5	5	6	6	6	6	8	8	8	8	8	10	10	10	10	10	10	10	10	10	10	10	10	10	10	10	10	10	11	11	11	11	11	11	11	11	11	11	11	11	11	11	11	11	11	11	11	11	11	11	11	11	11	11	11	11	11	11	11	11	11	11	11	11	11	11	11	11	11	11	11	11	11	12	12	12	12	22	22	22	22	22	26	26	28	35	36	37	37	37	37	38	38	38	38	39	39	39	39	39	39	39	46	52	54	55	55	55	56	56	102	102	102	102	102	102	102	102	148	148	148	200	218	218	220	221	264	264	264	264	266	270	270	270	532	532	557	561	565	567	572	572	572	581	588	602
	Uganda	1.37333	32.2903	0	0	0	0	0	0	0	0	0	0	0	0	0	0	0	0	0	0	0	0	0	0	0	0	0	0	0	0	0	0	0	0	0	0	0	0	0	0	0	0	0	0	0	0	0	0	0	0	0	0	0	0	0	0	0	0	0	0	0	1	1	9	9	14	14	23	30	33	33	44	44	45	48	48	52	52	52	53	53	53	53	54	54	55	55	55	56	55	55	56	61	63	74	75	75	79	79	79	81	83	85	88	89	97	98	100	101	101	116	121	121	129	139	160	203	227	227	248	260	264	160	175	198	198	222	253	281	317	329	413	417	457	489	507	522	557	593	616	646	657	665	679	686	694	696	705	724	732	741	755	763	770	774	797	805	821	833	848	859	870	889	893	902	911	927	939	953	971	977	1000	1006	1013	1025	1029	1040	1043	1051	1056	1062	1065	1069	1072	1075	1079	1089	1103	1115	1128	1135	1140	1147	1154	1176	1182	1195	1203	1213	1223	1254	1267	1283	1297	1313	1332	1353	1385	1434	1500	1560	1603	1656	1750	1848	2166	2263	2362	2426	2524	2679	2756	2847	2928	2972	3037	3112	3288	3353	3539	3667	3776	3900	4101	4291	4377	4703	4799	4978	5123	5266	5380	5594	6017	6287	6468	6712	6879	7064			Uganda	1.37333	32.2903	0	0	0	0	0	0	0	0	0	0	0	0	0	0	0	0	0	0	0	0	0	0	0	0	0	0	0	0	0	0	0	0	0	0	0	0	0	0	0	0	0	0	0	0	0	0	0	0	0	0	0	0	0	0	0	0	0	0	0	0	0	0	0	0	0	0	0	0	0	0	0	0	0	0	0	0	0	0	0	0	0	0	0	0	0	0	0	0	0	0	0	0	0	0	0	0	0	0	0	0	0	0	0	0	0	0	0	0	0	0	0	0	0	0	0	0	0	0	0	0	0	0	0	0	0	0	0	0	0	0	0	0	0	0	0	0	0	0	0	0	0	0	0	0	0	0	0	0	0	0	0	0	0	0	0	0	0	0	0	0	0	0	0	0	0	0	0	0	0	0	0	0	0	0	0	0	0	0	0	0	0	0	0	0	1	1	2	2	2	2	2	3	4	4	5	5	5	5	6	6	7	9	9	9	11	12	13	13	15	15	16	19	19	20	20	22	25	26	28	28	29	30	32	32	32	33	35	39	41	44	46	46	48	49	52	55	56	58	60	60	61	63	63	63	64	69	70			United Kingdom	55.3781	-3.436	0	0	0	0	0	0	0	0	0	0	0	0	0	0	0	0	0	0	0	0	0	1	1	1	1	8	8	8	8	8	8	8	8	8	8	8	8	8	8	8	8	8	8	8	8	18	18	18	18	18	18	18	18	18	20	52	65	65	65	65	65	65	135	135	135	135	135	135	135	135	135	135	135	135	135	135	135	135	135	344	344	344	0	0	0	0	0	0	0	0	0	0	0	0	0	0	0	0	0	0	0	0	0	0	0	0	0	0	0	0	0	0	0	0	0	0	0	0	0	0	0	0	0	0	0	0	0	0	0	0	0	0	0	0	0	0	0	0	0	0	0	0	0	0	0	0	0	0	0	0	0	0	0	0	0	0	0	0	0	0	0	0	0	0	0	0	0	0	0	0	0	0	0	0	0	0	0	0	0	0	0	0	0	0	0	0	0	0	0	0	0	0	0	0	0	0	0	0	0	0	0	0	0	0	0	0	0	0	0	0	0	0	0	0	0	0	0	0	0	0	0	0	0	0	0	0	0	0	0	0	0	0	0	0	0	0	0	0	0	0	0	0	0	0	0	0	0
	Ukraine	48.3794	31.1656	0	0	0	0	0	0	0	0	0	0	0	0	0	0	0	0	0	0	0	0	0	0	0	0	0	0	0	0	0	0	0	0	0	0	0	0	0	0	0	0	0	1	1	1	1	1	1	1	1	1	1	3	3	3	7	14	14	16	29	47	73	73	97	145	196	310	356	475	548	645	794	897	1072	1225	1308	1319	1462	1668	1892	2203	2511	2777	3102	3372	3764	4161	4662	5106	5449	5710	6125	6592	7170	7647	8125	8617	9009	9410	9866	10406	10861	11411	11913	12331	12697	13184	13691	14195	14710	15232	15648	16023	16425	16847	17330	17858	18291	18616	18876	19230	19706	20148	20580	20986	21245	21584	21905	22382	22811	23204	23672	24562	24895	25385	25981	26542	27101	27599	28077	28479	29015	29706	30415	31177	31851	32536	33209	33986	34833	35755	36615	37361	38056	38901	39852	40854	41975	42932	43856	44538	45254	45924	46821	47705	48628	49468	50053	50622	51457	52285	53116	53941	54647	55285	55931	56779	57640	58466	59333	60077	60767	61454	62295	63169	64173	65317	66261	67096	68030	69078	70300	71404	72609	73761	74781	75880	77169	78515	80018	81534	82767	83812	85023	86504	88136	89917	91795	93490	95007	96653	98658	100810	102948	105337	107379	109234	110949	112653	114663	117172	119751	121930	124132	126279	128833	131300	134069	136966	139171	141424	143914	146511	149146	152373	155558	158122	160679	163678	166694	170373	173703	177048	180119	182900	185890	189488	192966			Ukraine	48.3794	31.1656	0	0	0	0	0	0	0	0	0	0	0	0	0	0	0	0	0	0	0	0	0	0	0	0	0	0	0	0	0	0	0	0	0	0	0	0	0	0	0	0	0	0	0	0	0	0	0	0	0	0	0	1	1	1	1	2	2	2	3	3	3	3	3	5	5	5	9	10	13	17	20	22	27	32	37	38	45	52	57	69	73	83	93	98	108	116	125	133	141	151	161	174	187	201	201	209	220	239	250	261	272	279	288	303	316	327	340	361	376	391	408	425	439	456	476	497	514	535	548	564	579	588	605	617	623	644	658	669	679	696	708	724	733	742	755	770	785	796	805	818	841	864	880	890	899	911	922	953	976	995	1004	1012	1022	1045	1061	1078	1097	1121	1142	1161	1173	1188	1200	1227	1243	1265	1278	1299	1323	1344	1362	1389	1400	1415	1429	1444	1462	1473	1496	1504	1517	1537	1553	1570	1591	1610	1625	1636	1650	1673	1697	1717	1733	1749	1762	1788	1813	1846	1879	1906	1925	1950	1979	1999	2023	2042	2076	2100	2122	2152	2182	2225	2248	2286	2313	2335	2362	2399	2449	2499	2540	2575	2605	2654	2705	2759	2812	2863	2898	2930	2988	3034	3079	3132	3206	3239	3273	3326	3404	3465	3535	3585	3626	3652	3716	3784	3838			Uruguay	-32.5228	-55.7658	0	0	0	0	0	0	0	0	0	0	0	0	0	0	0	0	0	0	0	0	0	0	0	0	0	0	0	0	0	0	0	0	0	0	0	0	0	0	0	0	0	0	0	0	0	0	0	0	0	0	0	0	0	0	0	0	0	0	0	0	0	0	0	0	0	0	0	0	0	41	62	68	86	93	104	123	150	192	206	214	224	231	248	260	272	286	294	298	298	313	324	337	354	369	370	375	386	394	412	417	435	440	442	447	468	486	492	506	513	517	523	532	545	547	553	558	564	569	579	588	594	603	616	618	629	638	650	654	680	682	685	689	691	698	709	721	726	730	738	754	758	772	780	784	788	792	801	810	814	814	815	814	815	815	815	818	818	818	818	822	824	825	828	837	840	849	858	865	871	878	886	896	896	903	905	909	916	917	921	922	927	929	934	940	946	947	948	951	958	967	978	994	1004	1011	1023	1048	1065	1079	1095	1112	1125	1146	1157	1163	1180	1182	1194	1200	1205	1219	1228	1242	1249	1264	1276	1295	1309	1322	1333	1352	1364	1378	1409	1419	1433	1437	1446	1459	1459	1466	1476	1478	1484	1490	1502	1513	1528	1545	1559	1582	1603	1612	1621	1634	1645	1661	1679
	United Arab Emirates	23.4241	53.8478	0	0	0	0	0	0	0	4	4	4	4	5	5	5	5	5	5	7	7	8	8	8	8	8	8	9	9	9	9	9	9	13	13	13	13	13	13	19	21	21	21	27	27	29	29	45	45	45	74	74	85	85	85	98	98	98	113	140	140	153	153	198	248	333	333	405	468	570	611	664	814	1024	1264	1505	1799	2076	2359	2659	2990	3360	3736	4123	4521	4933	5365	5825	6302	6302	6781	7265	7755	8238	8756	9281	9813	10349	10839	11380	11929	12481	13038	13599	14163	14730	15192	15738	16240	16793	17417	18198	18878	19661	20386	21084	21831	22627	23358	24190	25063	26004	26898	27892	28704	29485	30307	31086	31969	32532	33170	33896	34557	35192	35788	36359	37018	37642	38268	38808	39376	39904	40507	40986	41499	41990	42294	42636	42982	43364	43752	44145	44533	44925	45303	45683	46133	46563	46973	47360	47797	48246	48667	49069	49469	50141	50857	51540	52068	52600	53045	53577	54050	54453	54854	55198	55573	55848	56129	56422	56711	56922	57193	57498	57734	57988	58249	58562	58913	59177	59546	59921	60223	60506	60760	60999	61163	61352	61606	61845	62061	62300	62525	62704	62966	63212	63489	63819	64102	64312	64541	64906	65341	65802	66193	66617	67007	67282	67621	68020	68511	68901	69328	69690	70231	70805	71540	72154	72766	73471	73984	74454	75098	75981	76911	77842	78849	79489	80266	80940	81782	82568	83433	84242	84916	85595	86447	87530	88532			United Arab Emirates	23.4241	53.8478	0	0	0	0	0	0	0	0	0	0	0	0	0	0	0	0	0	0	0	0	0	0	0	0	0	0	0	0	0	0	0	0	0	0	0	0	0	0	0	0	0	0	0	0	0	0	0	0	0	0	0	0	0	0	0	0	0	0	2	2	2	2	2	2	2	2	2	3	5	6	8	8	9	10	10	11	12	12	14	16	20	22	25	28	33	35	37	37	41	43	46	52	56	64	71	76	82	89	98	105	111	119	126	137	146	157	165	174	185	198	201	203	206	208	210	214	220	224	227	233	237	241	244	245	248	253	255	258	260	262	264	266	269	270	273	274	275	276	281	283	284	286	287	288	289	291	293	295	298	300	301	302	303	305	307	308	310	311	313	314	315	316	317	318	321	323	324	326	327	328	330	331	333	334	335	335	335	337	338	339	340	341	342	342	343	343	344	345	347	347	349	351	351	351	351	351	353	354	356	356	357	357	358	358	358	359	361	364	364	366	367	369	370	372	375	376	377	378	378	379	379	382	384	384	387	387	387	388	388	390	391	393	398	398	399	399	399	401	402	402	403	404	404	405	405	406	407			Uzbekistan	41.3775	64.5853	0	0	0	0	0	0	0	0	0	0	0	0	0	0	0	0	0	0	0	0	0	0	0	0	0	0	0	0	0	0	0	0	0	0	0	0	0	0	0	0	0	0	0	0	0	0	0	0	0	0	0	0	0	0	0	0	0	0	0	0	0	0	0	0	0	5	5	7	7	7	12	25	25	25	30	30	30	30	38	42	42	66	85	99	107	129	156	194	225	261	357	450	561	621	707	789	892	992	1096	1133	1212	1271	1319	1405	1501	1577	1656	1775	1846	1881	1988	2010	2076	2136	2158	2213	2247	2314	2338	2372	2407	2492	2532	2565	2607	2636	2668	2694	2728	2783	2837	2859	2908	3014	3087	3247	3268	3354	3357	3459	3532	3637	3758	3874	3943	4019	4096	4131	4166	4273	4290	4377	4450	4560	4685	4877	5038	5240	5329	5496	5682	5847	6034	6251	6425	6584	6628	6811	7060	7287	7530	7723	7852	8030	8327	8655	8783	9003	9127	9279	9387	9521	9872	10149	10472	10831	11105	11674	12026	12937	13680	14464	15299	15833	16838	18051	18783	19291	20059	21006	22042	22992	23704	25659	27213	27825	29328	30973	30973	32062	32944	33261	33989	34576	34987	35551	35869	36402	37200	37873	38250	38655	39275	39538	39664	40081	40392	40774	41225	41531	41594	42212	42509	42857	43359	43866	44375	44942	45422	45970	46527	47271	47932	48369	49067	49649	50230
Anguilla	United Kingdom	18.2206	-63.0686	0	0	0	0	0	0	0	0	0	0	0	0	0	0	0	0	0	0	0	0	0	0	0	0	0	0	0	0	0	0	0	0	0	0	0	0	0	0	0	0	0	0	0	0	0	0	0	0	0	0	0	0	0	0	0	0	0	0	0	0	0	0	0	0	0	0	2	2	2	2	2	3	3	3	3	3	3	3	3	3	3	3	3	3	3	3	3	3	3	3	3	3	3	3	3	3	3	3	3	3	3	3	3	3	3	3	3	3	3	3	3	3	3	3	3	3	3	3	3	3	3	3	3	3	3	3	3	3	3	3	3	3	3	3	3	3	3	3	3	3	3	3	3	3	3	3	3	3	3	3	3	3	3	3	3	3	3	3	3	3	3	3	3	3	3	3	3	3	3	3	3	3	3	3	3	3	3	3	3	3	3	3	3	3	3	3	3	3	3	3	3	3	3	3	3	3	3	3	3	3	3	3	3	3	3	3	3	3	3	3	3	3	3	3	3	3	3	3	3	3	3	3	3	3	3	3	3	3	3	3	3	3	3	3	3	3	3	3	3	3	3	3	3	3	3	3	3		Anguilla	United Kingdom	18.2206	-63.0686	0	0	0	0	0	0	0	0	0	0	0	0	0	0	0	0	0	0	0	0	0	0	0	0	0	0	0	0	0	0	0	0	0	0	0	0	0	0	0	0	0	0	0	0	0	0	0	0	0	0	0	0	0	0	0	0	0	0	0	0	0	0	0	0	0	0	0	0	0	0	0	0	0	0	0	0	0	0	0	0	0	0	0	0	0	0	0	0	0	0	0	0	0	0	0	0	0	0	0	0	0	0	0	0	0	0	0	0	0	0	0	0	0	0	0	0	0	0	0	0	0	0	0	0	0	0	0	0	0	0	0	0	0	0	0	0	0	0	0	0	0	0	0	0	0	0	0	0	0	0	0	0	0	0	0	0	0	0	0	0	0	0	0	0	0	0	0	0	0	0	0	0	0	0	0	0	0	0	0	0	0	0	0	0	0	0	0	0	0	0	0	0	0	0	0	0	0	0	0	0	0	0	0	0	0	0	0	0	0	0	0	0	0	0	0	0	0	0	0	0	0	0	0	0	0	0	0	0	0	0	0	0	0	0	0	0	0	0	0	0	0	0	0	0	0	0	0			Venezuela	6.4238	-66.5897	0	0	0	0	0	0	0	0	0	0	0	0	0	0	0	0	0	0	0	0	0	0	0	0	0	0	0	0	0	0	0	0	0	0	0	0	0	0	0	0	0	0	0	0	0	0	0	0	0	0	0	0	0	0	0	0	0	0	0	0	15	15	15	15	15	31	39	39	39	39	41	43	52	52	52	65	65	65	84	84	93	93	110	110	111	111	111	113	117	117	117	122	126	132	132	137	142	142	142	142	148	148	158	158	158	176	185	190	190	193	205	220	220	220	229	241	241	253	253	262	262	262	262	262	302	302	302	302	302	302	302	302	334	334	334	334	385	487	487	487	487	487	487	487	835	835	835	835	835	835	835	835	1327	1327	1327	1327	1327	1327	1649	1649	1649	1649	2100	2100	2100	2100	2100	2100	2100	2544	2671	2671	2671	2671	2671	3050	3255	3852	3972	3972	6844	6983	7471	7752	8127	8795	9746	9959	10195	10421	10421	10421	11129	11404	11622	11875	12146	12470	12470	13356	13356	16930	19706	21042	21385	21580	21747	22700	23575	24561	25416	26330	27306	28453	29966	31080	32015	32931	34147	34972	36175	37091	38112	39027	39912	40574	41249	42006	42006	43753	44435	45318	46125	46960	47729	48644	49371	50361	51274	52564	54218	55155	56096	56726	57774	58759	59745
Bermuda	United Kingdom	32.3078	-64.7505	0	0	0	0	0	0	0	0	0	0	0	0	0	0	0	0	0	0	0	0	0	0	0	0	0	0	0	0	0	0	0	0	0	0	0	0	0	0	0	0	0	0	0	0	0	0	0	0	0	0	0	0	0	0	0	0	0	2	2	2	6	6	6	7	15	17	17	22	27	32	32	35	35	35	37	39	39	39	48	48	48	57	57	57	81	81	83	83	86	86	86	99	99	99	109	109	110	110	111	114	114	114	115	115	115	118	118	118	118	118	119	121	121	122	122	123	123	125	125	125	125	128	128	133	133	139	139	140	140	140	140	141	141	141	141	141	141	141	141	141	141	141	141	142	142	144	144	144	144	146	146	146	146	146	146	146	146	146	146	146	146	146	146	146	146	146	146	148	149	149	150	150	150	150	150	150	152	152	153	153	153	153	153	153	153	153	153	154	156	156	156	156	156	157	157	157	157	157	157	157	158	158	159	159	159	159	162	162	166	166	166	166	167	167	167	168	168	168	168	168	169	169	172	172	172	174	175	175	175	175	175	177	177	177	177	177	177	177	178	178	178	180	180	180	180	181	181		Bermuda	United Kingdom	32.3078	-64.7505	0	0	0	0	0	0	0	0	0	0	0	0	0	0	0	0	0	0	0	0	0	0	0	0	0	0	0	0	0	0	0	0	0	0	0	0	0	0	0	0	0	0	0	0	0	0	0	0	0	0	0	0	0	0	0	0	0	0	0	0	0	0	0	0	0	0	0	0	0	0	0	0	0	0	0	2	2	3	4	4	4	4	5	5	5	5	5	5	5	5	5	5	5	5	5	5	6	6	6	6	6	7	7	7	7	7	7	7	7	7	8	8	8	9	9	9	9	9	9	9	9	9	9	9	9	9	9	9	9	9	9	9	9	9	9	9	9	9	9	9	9	9	9	9	9	9	9	9	9	9	9	9	9	9	9	9	9	9	9	9	9	9	9	9	9	9	9	9	9	9	9	9	9	9	9	9	9	9	9	9	9	9	9	9	9	9	9	9	9	9	9	9	9	9	9	9	9	9	9	9	9	9	9	9	9	9	9	9	9	9	9	9	9	9	9	9	9	9	9	9	9	9	9	9	9	9	9	9	9	9	9	9	9	9	9	9	9	9	9	9	9	9	9	9	9	9	9			Vietnam	14.0583	108.277	0	0	0	0	0	0	0	0	0	0	1	1	1	1	1	1	1	1	1	1	6	6	7	7	7	7	7	7	7	7	14	14	14	14	16	16	16	16	16	16	16	16	16	16	16	16	16	16	16	16	16	16	16	16	16	16	16	16	16	17	17	17	17	17	20	20	21	25	55	58	63	75	85	90	90	95	123	126	128	144	144	144	146	169	171	177	198	201	202	214	216	223	224	220	225	225	225	222	222	219	219	219	219	219	232	232	233	241	241	241	249	252	252	260	260	260	260	263	263	263	266	267	267	267	272	272	278	278	279	279	279	293	298	302	302	307	307	307	316	316	320	321	323	323	323	323	325	325	325	326	327	327	328	329	329	329	330	330	330	335	335	336	340	340	340	340	341	342	347	347	350	350	350	352	352	353	356	356	357	357	360	365	365	365	365	365	365	365	369	369	373	373	373	373	374	378	381	392	395	395	395	399	451	409	425	437	447	456	467	526	533	542	545	563	568	587	592	632	637	663	677	695	707	735	746	755	772	805	815	853	868	890	893	902	910	918	926	931	936	940	941	942	942	947	957	991	991
British Virgin Islands	United Kingdom	18.4207	-64.64	0	0	0	0	0	0	0	0	0	0	0	0	0	0	0	0	0	0	0	0	0	0	0	0	0	0	0	0	0	0	0	0	0	0	0	0	0	0	0	0	0	0	0	0	0	0	0	0	0	0	0	0	0	0	0	0	0	0	0	0	0	0	0	0	0	0	2	2	2	3	3	3	3	3	3	3	3	3	3	3	3	3	3	3	3	3	4	4	4	5	5	5	5	5	6	6	6	6	6	6	6	6	6	6	6	7	7	7	7	7	7	7	7	7	8	8	8	8	8	8	8	8	8	8	8	8	8	8	8	8	8	8	8	8	8	8	8	8	8	8	8	8	8	8	8	8	8	8	8	8	8	8	8	8	8	8	8	8	8	8	8	8	8	8	8	8	8	8	8	8	8	8	8	8	8	8	8	8	8	8	8	8	8	8	8	8	8	8	8	8	8	8	8	8	8	8	9	9	9	9	9	9	9	9	9	9	9	9	9	11	11	11	21	21	21	21	26	26	26	35	35	47	47	47	47	47	63	63	63	63	63	63	63	63	66	66	66	66	66	69	69	69	69	69	69	69	71		British Virgin Islands	United Kingdom	18.4207	-64.64	0	0	0	0	0	0	0	0	0	0	0	0	0	0	0	0	0	0	0	0	0	0	0	0	0	0	0	0	0	0	0	0	0	0	0	0	0	0	0	0	0	0	0	0	0	0	0	0	0	0	0	0	0	0	0	0	0	0	0	0	0	0	0	0	0	0	0	0	0	0	0	0	0	0	0	0	0	0	0	0	0	0	0	0	0	0	0	0	1	1	1	1	1	1	1	1	1	1	1	1	1	1	1	1	1	1	1	1	1	1	1	1	1	1	1	1	1	1	1	1	1	1	1	1	1	1	1	1	1	1	1	1	1	1	1	1	1	1	1	1	1	1	1	1	1	1	1	1	1	1	1	1	1	1	1	1	1	1	1	1	1	1	1	1	1	1	1	1	1	1	1	1	1	1	1	1	1	1	1	1	1	1	1	1	1	1	1	1	1	1	1	1	1	1	1	1	1	1	1	1	1	1	1	1	1	1	1	1	1	1	1	1	1	1	1	1	1	1	1	1	1	1	1	1	1	1	1	1	1	1	1	1	1	1	1	1	1	1	1	1	1	1	1	1	1	1	1			West Bank and Gaza	31.9522	35.2332	0	0	0	0	0	0	0	0	0	0	0	0	0	0	0	0	0	0	0	0	0	0	0	0	0	0	0	0	0	0	0	0	0	0	0	0	0	0	0	0	0	0	0	0	0	0	0	0	0	0	0	0	0	0	0	0	0	0	17	17	17	17	17	17	17	17	18	18	18	18	18	18	21	21	25	24	42	44	44	45	57	58	58	62	63	63	69	69	71	71	71	71	74	81	83	83	83	71	71	76	76	76	77	102	127	174	176	228	228	263	301	308	310	310	315	329	335	337	346	346	346	346	348	357	357	365	365	368	368	368	372	372	372	372	377	377	400	403	404	404	410	410	414	415	415	415	415	415	415	437	437	439	442	442	442	446	446	446	447	447	451	460	460	463	463	491	491	494	494	525	536	536	942	1084	1084	1084	1313	1492	1596	1921	1921	1932	1950	2720	2720	3282	3752	3752	3752	4833	5016	5077	5324	5390	5390	6419	6618	6907	7210	7706	7945	8045	8181	8369	9186	9382	9388	9838	9906	9939	10312	10682	11102	11103	11843	11870	13162	13929	14194	14291	14631	14787	15056	15338	15483	16095	16437	16661	16843	17270	17779	18466	18821	19788	19979	20082	21406	21804	22209	23060	23333	23446	23700	24428	25469	26288	26934
Cayman Islands	United Kingdom	19.3133	-81.2546	0	0	0	0	0	0	0	0	0	0	0	0	0	0	0	0	0	0	0	0	0	0	0	0	0	0	0	0	0	0	0	0	0	0	0	0	0	0	0	0	0	0	0	0	0	0	0	0	0	0	0	1	1	1	1	1	1	3	3	3	3	5	6	8	8	8	8	8	12	14	22	28	28	35	35	39	45	45	45	45	45	53	53	54	54	60	61	61	61	66	66	66	66	70	70	70	70	70	73	73	74	74	74	75	78	78	80	81	81	81	84	85	86	93	94	94	94	94	111	111	121	129	129	129	134	137	140	140	141	141	141	150	151	156	160	164	164	164	171	176	180	186	187	187	187	187	193	193	193	195	195	195	195	195	196	196	196	196	196	199	200	201	201	201	201	201	201	201	201	201	201	201	201	203	203	203	203	203	203	203	203	203	203	203	203	203	203	203	203	203	203	203	203	203	203	203	203	203	203	203	203	203	203	203	203	203	203	203	203	203	205	205	205	205	205	205	205	205	205	205	205	205	205	205	205	205	205	205	205	205	205	207	208	208	208	208	208	208	208	208	208	208	208	209	210	210	210		Cayman Islands	United Kingdom	19.3133	-81.2546	0	0	0	0	0	0	0	0	0	0	0	0	0	0	0	0	0	0	0	0	0	0	0	0	0	0	0	0	0	0	0	0	0	0	0	0	0	0	0	0	0	0	0	0	0	0	0	0	0	0	0	0	0	0	1	1	1	1	1	1	1	1	1	1	1	1	1	1	1	1	1	1	1	1	1	1	1	1	1	1	1	1	1	1	1	1	1	1	1	1	1	1	1	1	1	1	1	1	1	1	1	1	1	1	1	1	1	1	1	1	1	1	1	1	1	1	1	1	1	1	1	1	1	1	1	1	1	1	1	1	1	1	1	1	1	1	1	1	1	1	1	1	1	1	1	1	1	1	1	1	1	1	1	1	1	1	1	1	1	1	1	1	1	1	1	1	1	1	1	1	1	1	1	1	1	1	1	1	1	1	1	1	1	1	1	1	1	1	1	1	1	1	1	1	1	1	1	1	1	1	1	1	1	1	1	1	1	1	1	1	1	1	1	1	1	1	1	1	1	1	1	1	1	1	1	1	1	1	1	1	1	1	1	1	1	1	1	1	1	1	1	1	1	1	1	1	1			Western Sahara	24.2155	-12.8858	0	0	0	0	0	0	0	0	0	0	0	0	0	0	0	0	0	0	0	0	0	0	0	0	0	0	0	0	0	0	0	0	0	0	0	0	0	0	0	0	0	0	0	0	0	0	0	0	0	0	0	0	0	0	0	0	0	0	0	0	0	0	0	0	0	0	0	0	0	0	0	0	0	0	0	0	0	0	0	0	0	0	0	0	0	0	0	0	0	0	0	0	5	5	5	5	5	5	5	5	5	5	5	5	5	5	5	5	5	5	6	6	6	6	6	6	6	6	6	6	6	6	6	6	6	6	6	6	6	6	6	6	6	6	6	6	6	6	6	6	6	6	6	8	8	8	8	8	8	8	8	8	8	8	8	8	8	8	8	8	8	8	8	8	8	8	8	8	8	8	8	8	8	8	8	8	8	8	8	8	8	8	8	8	8	8	8	8	8	8	8	8	8	8	8	8	8	8	8	8	8	8	8	8	8	8	8	8	8	8	8	8	8	8	8	8	8	8	8	8	8	8	8	8	8	8	8	8	8	8	8	8	8	8	8	8	8	8	8	8	8	8	8	8	8	8	8
Channel Islands	United Kingdom	49.3723	-2.3644	0	0	0	0	0	0	0	0	0	0	0	0	0	0	0	0	0	0	0	0	0	0	0	0	0	0	0	0	0	0	0	0	0	0	0	0	0	0	0	0	0	0	0	0	0	0	0	0	1	2	2	2	2	3	6	6	6	11	14	32	32	36	36	46	66	88	97	108	141	141	172	193	232	262	309	323	335	351	361	398	407	431	436	440	447	457	470	484	488	488	496	498	521	523	525	525	525	530	537	537	538	543	544	544	545	545	545	545	545	545	546	547	548	549	549	554	554	555	555	558	558	558	558	558	559	559	560	560	560	560	560	560	560	561	561	561	563	563	564	565	565	565	565	565	565	568	568	570	570	570	570	570	570	570	571	571	571	571	571	571	571	571	571	571	571	571	577	577	577	577	577	577	577	581	581	581	583	583	583	583	583	583	583	583	584	584	584	584	587	587	587	587	587	587	591	595	596	597	597	597	597	599	599	603	603	607	607	607	609	609	613	613	614	614	614	616	620	623	623	625	625	625	625	630	631	631	631	631	626	628	629	631	631	633	633	633	633	639	639	644	644	644	644	652	652	654	655		Channel Islands	United Kingdom	49.3723	-2.3644	0	0	0	0	0	0	0	0	0	0	0	0	0	0	0	0	0	0	0	0	0	0	0	0	0	0	0	0	0	0	0	0	0	0	0	0	0	0	0	0	0	0	0	0	0	0	0	0	0	0	0	0	0	0	0	0	0	0	0	0	0	0	0	0	1	1	1	2	2	3	3	3	4	5	6	7	7	8	8	9	9	9	9	13	15	19	20	21	21	24	24	28	29	34	35	35	35	36	38	40	41	41	41	41	40	40	40	41	41	41	41	42	43	43	43	43	43	43	44	45	45	45	45	45	45	45	45	45	45	45	45	45	46	46	46	46	46	46	46	48	48	48	48	48	48	48	48	48	48	48	48	48	47	47	47	47	47	47	47	47	47	47	47	47	47	47	47	47	47	47	47	47	47	47	47	47	47	47	47	47	47	47	47	47	47	47	47	47	47	47	47	47	47	47	47	47	47	47	47	47	47	47	47	47	47	47	47	47	47	47	48	48	48	48	48	48	48	48	48	48	48	48	48	48	48	48	48	48	48	48	48	48	48	48	48	48	48	48	48	48	48	48	48	48	48	48	48			Yemen	15.5527	48.5164	0	0	0	0	0	0	0	0	0	0	0	0	0	0	0	0	0	0	0	0	0	0	0	0	0	0	0	0	0	0	0	0	0	0	0	0	0	0	0	0	0	0	0	0	0	0	0	0	0	0	0	0	0	0	0	0	0	0	0	0	0	0	0	0	0	0	0	0	0	0	0	0	0	0	0	0	0	0	0	0	0	0	0	0	0	0	0	0	0	0	0	0	0	1	1	1	1	1	1	1	1	1	1	1	1	1	1	1	1	1	1	1	1	1	1	1	1	1	5	5	5	11	11	10	10	10	10	11	11	13	14	14	15	17	17	23	23	23	23	23	23	23	28	39	53	79	91	271	273	288	328	347	350	356	379	386	402	417	430	432	488	504	513	536	537	552	575	591	595	619	630	642	659	675	685	694	695	695	701	712	714	741	751	762	779	780	797	833	840	849	856	862	862	862	863	863	894	898	907	910	913	915	915	937	949	1009	1013	1013	1045	1052	1055	1058	1058	1066	1086	1090	1091	1097	1098	1107	1113	1123	1131	1160	1175	1180	1194	1197	1200	1201	1203	1209	1211	1211	1211	1212	1215	1219	1221	1221	1221	1221	1227	1235	1240	1245	1250
Falkland Islands (Malvinas)	United Kingdom	-51.7963	-59.5236	0	0	0	0	0	0	0	0	0	0	0	0	0	0	0	0	0	0	0	0	0	0	0	0	0	0	0	0	0	0	0	0	0	0	0	0	0	0	0	0	0	0	0	0	0	0	0	0	0	0	0	0	0	0	0	0	0	0	0	0	0	0	0	0	0	0	0	0	0	0	0	0	0	1	2	2	2	5	5	5	5	5	5	11	11	11	11	11	11	11	11	11	12	13	13	13	13	13	13	13	13	13	13	13	13	13	13	13	13	13	13	13	13	13	13	13	13	13	13	13	13	13	13	13	13	13	13	13	13	13	13	13	13	13	13	13	13	13	13	13	13	13	13	13	13	13	13	13	13	13	13	13	13	13	13	13	13	13	13	13	13	13	13	13	13	13	13	13	13	13	13	13	13	13	13	13	13	13	13	13	13	13	13	13	13	13	13	13	13	13	13	13	13	13	13	13	13	13	13	13	13	13	13	13	13	13	13	13	13	13	13	13	13	13	13	13	13	13	13	13	13	13	13	13	13	13	13	13	13	13	13	13	13	13	13	13	13	13	13	13	13	13	13	13	13	13	13		Falkland Islands (Malvinas)	United Kingdom	-51.7963	-59.5236	0	0	0	0	0	0	0	0	0	0	0	0	0	0	0	0	0	0	0	0	0	0	0	0	0	0	0	0	0	0	0	0	0	0	0	0	0	0	0	0	0	0	0	0	0	0	0	0	0	0	0	0	0	0	0	0	0	0	0	0	0	0	0	0	0	0	0	0	0	0	0	0	0	0	0	0	0	0	0	0	0	0	0	0	0	0	0	0	0	0	0	0	0	0	0	0	0	0	0	0	0	0	0	0	0	0	0	0	0	0	0	0	0	0	0	0	0	0	0	0	0	0	0	0	0	0	0	0	0	0	0	0	0	0	0	0	0	0	0	0	0	0	0	0	0	0	0	0	0	0	0	0	0	0	0	0	0	0	0	0	0	0	0	0	0	0	0	0	0	0	0	0	0	0	0	0	0	0	0	0	0	0	0	0	0	0	0	0	0	0	0	0	0	0	0	0	0	0	0	0	0	0	0	0	0	0	0	0	0	0	0	0	0	0	0	0	0	0	0	0	0	0	0	0	0	0	0	0	0	0	0	0	0	0	0	0	0	0	0	0	0	0	0	0	0	0	0			Zambia	-13.1339	27.8493	0	0	0	0	0	0	0	0	0	0	0	0	0	0	0	0	0	0	0	0	0	0	0	0	0	0	0	0	0	0	0	0	0	0	0	0	0	0	0	0	0	0	0	0	0	0	0	0	0	0	0	0	0	0	0	0	0	0	0	0	0	0	0	0	0	0	0	0	0	0	0	0	2	2	3	5	7	7	24	25	28	30	30	30	30	30	30	33	33	35	35	35	37	37	37	42	42	42	54	55	74	75	78	78	92	101	103	111	112	117	117	117	124	124	124	183	188	192	192	197	302	336	336	336	336	336	779	779	779	779	779	912	912	912	912	912	912	912	912	912	912	912	1104	1104	1122	1142	1142	1142	1144	1194	1194	1194	1194	1213	1223	1223	1233	1233	1311	1311	1329	1348	1348	1348	1348	1348	1348	1348	1348	1348	1348	1348	1412	1412	1412	1412	1412	1450	1462	1462	1620	1620	1677	1677	1677	1953	2350	2815	3195	3285	3289	3803	4130	4493	4701	5109	5667	5786	6264	6431	6698	6802	7004	7233	7401	7586	8065	8412	8575	8776	9126	9126	9126	9942	9942	10208	10400	10693	10840	10945	11092	11454	11469	11479	11494	11562	11572	11668	11674	11748	11787	11839	11899	11899	12007	12260	12380	12590	12869	13029	13207	13365	13365	13629	13629	13629	13643
Gibraltar	United Kingdom	36.1408	-5.3536	0	0	0	0	0	0	0	0	0	0	0	0	0	0	0	0	0	0	0	0	0	0	0	0	0	0	0	0	0	0	0	0	0	0	0	0	0	0	0	0	0	0	1	1	1	1	1	1	1	1	1	1	1	1	1	3	8	10	10	10	15	15	15	26	35	55	56	65	69	69	81	88	95	98	103	109	113	120	123	127	129	129	129	129	131	131	132	132	132	132	132	132	133	133	136	141	141	141	141	144	144	144	144	144	144	144	144	146	146	146	147	148	147	147	147	147	147	147	147	149	151	151	152	154	154	154	157	158	161	169	170	170	172	173	173	174	175	176	176	176	176	176	176	176	176	176	176	176	176	176	176	176	176	176	176	176	176	177	177	177	177	178	178	178	178	179	179	179	179	180	180	180	180	180	180	180	180	180	180	180	180	180	182	184	184	185	185	185	186	186	187	187	188	188	188	189	189	190	190	197	201	201	202	203	205	206	209	215	217	222	223	229	231	239	246	248	256	270	272	274	275	285	288	290	295	298	305	312	315	315	320	322	323	323	327	330	330	334	340	343	346	350	350	350	355	357	361		Gibraltar	United Kingdom	36.1408	-5.3536	0	0	0	0	0	0	0	0	0	0	0	0	0	0	0	0	0	0	0	0	0	0	0	0	0	0	0	0	0	0	0	0	0	0	0	0	0	0	0	0	0	0	0	0	0	0	0	0	0	0	0	0	0	0	0	0	0	0	0	0	0	0	0	0	0	0	0	0	0	0	0	0	0	0	0	0	0	0	0	0	0	0	0	0	0	0	0	0	0	0	0	0	0	0	0	0	0	0	0	0	0	0	0	0	0	0	0	0	0	0	0	0	0	0	0	0	0	0	0	0	0	0	0	0	0	0	0	0	0	0	0	0	0	0	0	0	0	0	0	0	0	0	0	0	0	0	0	0	0	0	0	0	0	0	0	0	0	0	0	0	0	0	0	0	0	0	0	0	0	0	0	0	0	0	0	0	0	0	0	0	0	0	0	0	0	0	0	0	0	0	0	0	0	0	0	0	0	0	0	0	0	0	0	0	0	0	0	0	0	0	0	0	0	0	0	0	0	0	0	0	0	0	0	0	0	0	0	0	0	0	0	0	0	0	0	0	0	0	0	0	0	0	0	0	0	0	0			Zimbabwe	-19.0154	29.1549	0	0	0	0	0	0	0	0	0	0	0	0	0	0	0	0	0	0	0	0	0	0	0	0	0	0	0	0	0	0	0	0	0	0	0	0	0	0	0	0	0	0	0	0	0	0	0	0	0	0	0	0	0	0	0	0	0	0	0	0	0	0	0	0	0	0	0	0	0	0	0	0	0	0	0	0	0	0	0	0	0	0	0	0	1	1	2	2	2	2	2	2	2	2	2	2	5	5	5	5	5	5	5	5	5	5	5	9	9	9	9	9	12	13	13	13	17	18	18	18	18	18	18	25	25	25	25	28	28	29	29	29	29	29	31	33	33	34	46	46	49	51	51	54	54	54	62	63	63	63	63	64	64	64	123	128	135	142	142	152	162	166	173	176	181	181	197	201	206	206	320	320	328	343	343	395	425	438	439	472	472	488	510	510	514	518	518	542	604	887	924	1004	1011	1016	1057	1238	1238	1264	1345	1416	1437	1524	1524	1620	1927	1998	2047	2092	3848	4105	4442	4525	4587	4629	4872	4950	4961	5001	5010	5043	5056	5061	5221	5241	5250	5263	5345	5345	5345	5455	5477	5542	5635	5660	5675	5678	5690	5783	5823	5841	5883	5914	5924	5924	5979	6007	6043
Isle of Man	United Kingdom	54.2361	-4.5481	0	0	0	0	0	0	0	0	0	0	0	0	0	0	0	0	0	0	0	0	0	0	0	0	0	0	0	0	0	0	0	0	0	0	0	0	0	0	0	0	0	0	0	0	0	0	0	0	0	0	0	0	0	0	0	0	0	0	1	1	5	13	23	23	25	29	32	42	49	60	68	95	114	126	127	139	150	158	190	201	226	228	242	254	256	284	291	297	298	300	307	307	307	308	308	308	308	309	313	315	316	320	321	325	326	327	329	329	329	330	330	331	332	332	334	335	335	335	335	336	336	336	336	336	336	336	336	336	336	336	336	336	336	336	336	336	336	336	336	336	336	336	336	336	336	336	336	336	336	336	336	336	336	336	336	336	336	336	336	336	336	336	336	336	336	336	336	336	336	336	336	336	336	336	336	336	336	336	336	336	336	336	336	336	336	336	336	336	336	336	336	336	336	336	336	336	336	336	336	336	336	336	336	336	336	336	336	336	336	336	336	336	336	336	336	336	336	336	336	336	336	336	336	336	336	336	336	336	337	337	337	337	337	337	337	337	339	339	339	339	339	339	339	340	340	340	340		Isle of Man	United Kingdom	54.2361	-4.5481	0	0	0	0	0	0	0	0	0	0	0	0	0	0	0	0	0	0	0	0	0	0	0	0	0	0	0	0	0	0	0	0	0	0	0	0	0	0	0	0	0	0	0	0	0	0	0	0	0	0	0	0	0	0	0	0	0	0	0	0	0	0	0	0	0	0	0	0	0	0	1	1	1	1	1	1	1	1	1	1	2	2	2	2	4	4	4	6	6	9	9	15	16	18	18	18	20	21	21	21	22	22	22	23	23	23	23	23	23	23	23	23	23	23	24	24	24	24	24	24	24	24	24	24	24	24	24	24	24	24	24	24	24	24	24	24	24	24	24	24	24	24	24	24	24	24	24	24	24	24	24	24	24	24	24	24	24	24	24	24	24	24	24	24	24	24	24	24	24	24	24	24	24	24	24	24	24	24	24	24	24	24	24	24	24	24	24	24	24	24	24	24	24	24	24	24	24	24	24	24	24	24	24	24	24	24	24	24	24	24	24	24	24	24	24	24	24	24	24	24	24	24	24	24	24	24	24	24	24	24	24	24	24	24	24	24	24	24	24	24	24	24	24	24	24	24	24
Montserrat	United Kingdom	16.7425	-62.1874	0	0	0	0	0	0	0	0	0	0	0	0	0	0	0	0	0	0	0	0	0	0	0	0	0	0	0	0	0	0	0	0	0	0	0	0	0	0	0	0	0	0	0	0	0	0	0	0	0	0	0	0	0	0	0	0	1	1	1	1	1	1	1	1	5	5	5	5	5	5	5	5	6	6	6	6	9	9	9	9	9	9	11	11	11	11	11	11	11	11	11	11	11	11	11	11	11	11	11	11	11	11	11	11	11	11	11	11	11	11	11	11	11	11	11	11	11	11	11	11	11	11	11	11	11	11	11	11	11	11	11	11	11	11	11	11	11	11	11	11	11	11	11	11	11	11	11	11	11	11	11	11	11	11	11	11	11	11	11	11	11	11	11	11	11	11	11	11	11	11	11	12	12	12	12	12	12	12	12	12	12	12	12	12	12	12	12	12	12	12	12	12	12	13	13	13	13	13	13	13	13	13	13	13	13	13	13	13	13	13	13	13	13	13	13	13	13	13	13	13	13	13	13	13	13	13	13	13	13	13	13	13	13	13	13	13	13	13	13	13	13	13	13	13	13	13	13		Montserrat	United Kingdom	16.7425	-62.1874	0	0	0	0	0	0	0	0	0	0	0	0	0	0	0	0	0	0	0	0	0	0	0	0	0	0	0	0	0	0	0	0	0	0	0	0	0	0	0	0	0	0	0	0	0	0	0	0	0	0	0	0	0	0	0	0	0	0	0	0	0	0	0	0	0	0	0	0	0	0	0	0	0	0	0	0	0	0	0	0	0	0	0	0	0	0	0	0	0	0	0	0	0	1	1	1	1	1	1	1	1	1	1	1	1	1	1	1	1	1	1	1	1	1	1	1	1	1	1	1	1	1	1	1	1	1	1	1	1	1	1	1	1	1	1	1	1	1	1	1	1	1	1	1	1	1	1	1	1	1	1	1	1	1	1	1	1	1	1	1	1	1	1	1	1	1	1	1	1	1	1	1	1	1	1	1	1	1	1	1	1	1	1	1	1	1	1	1	1	1	1	1	1	1	1	1	1	1	1	1	1	1	1	1	1	1	1	1	1	1	1	1	1	1	1	1	1	1	1	1	1	1	1	1	1	1	1	1	1	1	1	1	1	1	1	1	1	1	1	1	1	1	1	1	1	1	1
Turks and Caicos Islands	United Kingdom	21.694	-71.7979	0	0	0	0	0	0	0	0	0	0	0	0	0	0	0	0	0	0	0	0	0	0	0	0	0	0	0	0	0	0	0	0	0	0	0	0	0	0	0	0	0	0	0	0	0	0	0	0	0	0	0	0	0	0	0	0	0	0	0	0	0	0	0	0	0	0	4	4	5	5	6	5	5	5	5	8	8	8	8	8	8	9	10	10	10	11	11	11	11	11	11	11	11	11	11	11	12	12	12	12	12	12	12	12	12	12	12	12	12	12	12	12	12	12	12	12	12	12	12	12	12	12	12	12	12	12	12	12	12	12	12	12	12	12	12	12	12	12	12	12	12	12	12	12	12	12	12	12	12	12	12	14	14	14	15	15	16	16	28	41	41	42	44	44	45	47	48	49	55	55	66	71	71	72	72	72	74	74	75	75	81	81	82	90	90	92	97	99	99	104	104	107	114	116	116	116	129	141	170	170	216	216	216	241	258	274	298	298	298	315	327	334	347	383	383	383	383	464	482	490	490	505	508	538	538	577	591	598	598	599	614	628	638	641	641	646	648	650	659	663	667	668	668	668	672	676	679		Turks and Caicos Islands	United Kingdom	21.694	-71.7979	0	0	0	0	0	0	0	0	0	0	0	0	0	0	0	0	0	0	0	0	0	0	0	0	0	0	0	0	0	0	0	0	0	0	0	0	0	0	0	0	0	0	0	0	0	0	0	0	0	0	0	0	0	0	0	0	0	0	0	0	0	0	0	0	0	0	0	0	0	0	0	0	0	0	1	1	1	1	1	1	1	1	1	1	1	1	1	1	1	1	1	1	1	1	1	1	1	1	1	1	1	1	1	1	1	1	1	1	1	1	1	1	1	1	1	1	1	1	1	1	1	1	1	1	1	1	1	1	1	1	1	1	1	1	1	1	1	1	1	1	1	1	1	1	1	1	1	1	1	1	1	1	1	1	1	1	1	1	1	1	2	2	2	2	2	2	2	2	2	2	2	2	2	2	2	2	2	2	2	2	2	2	2	2	2	2	2	2	2	2	2	2	2	2	2	2	2	2	2	2	2	2	2	2	2	2	2	2	2	2	2	2	2	2	2	2	2	3	3	3	3	3	4	4	4	5	5	5	5	5	5	5	5	5	5	5	5	5	5	5	5	5	5	5	5	5	5
	United Kingdom	55.3781	-3.436	0	0	0	0	0	0	0	0	0	2	2	2	8	8	9	9	9	13	14	14	15	16	17	18	18	18	19	19	20	22	23	23	28	30	34	37	44	56	61	94	134	189	245	294	373	428	482	629	887	1298	1787	2266	2630	3072	3684	4452	5451	6506	7760	8957	10333	12668	15039	17732	20816	24017	26839	29696	33969	38484	43398	48263	53178	57198	60792	66067	71517	76646	81498	85813	89390	92885	97068	101393	106458	111756	116721	121437	125289	130147	134907	140397	145540	150513	154261	157729	162431	167152	172587	177543	182270	185491	188465	191843	195527	199358	203125	206174	208324	210645	214228	217617	220915	223524	226041	228106	229932	232506	235547	238253	240795	242825	244332	245680	247287	248937	250739	252473	253977	255076	256145	257579	259046	260388	261622	262727	263518	264235	265321	266474	267656	268657	269710	270597	271404	272430	273507	274504	275524	276504	277170	277792	278684	279566	280340	281037	281675	282308	282703	283307	283710	283770	283774	284276	284900	285416	285768	286349	286979	287621	288133	288953	289603	290133	291373	291911	292552	293239	294066	294792	295372	295817	296377	297146	297914	298681	299426	300111	300658	301455	302301	303181	303942	304685	305623	306293	307184	308134	309005	309763	310825	311641	312789	313798	314927	316367	317379	318484	319197	320286	321098	322280	323313	324601	325642	326614	327798	328846	330368	331644	332752	334467	335873	337168	338676	340411	342351	344164	347152	350100	352560	355219	358138	361677	365174	368504	371125	374228	378219	381614	385936	390358	394257	398625	403551	409729	416363			United Kingdom	55.3781	-3.436	0	0	0	0	0	0	0	0	0	0	0	0	0	0	0	0	0	0	0	0	0	0	0	0	0	0	0	0	0	0	0	0	0	0	0	0	0	0	0	0	0	0	0	0	1	2	2	3	7	7	9	10	29	43	65	82	116	162	194	252	288	364	512	703	884	1172	1464	1676	2050	2453	3125	3782	4518	5274	5873	6440	7545	8575	9691	10813	11656	12313	13037	14113	14993	16029	16942	18047	18479	19049	20273	21120	21802	22812	23627	23991	24311	25280	26049	26683	27381	27965	28218	28490	29216	29863	30321	30900	31175	31392	31579	32193	32640	32992	33342	33753	33820	33966	34466	34794	35067	35358	35578	35957	36061	36192	36614	36957	37231	37385	37445	37531	37780	38034	38164	38422	38565	38619	38666	38861	39025	39101	39232	39339	39366	39395	39515	39625	39692	39776	39847	39878	39892	39986	40073	40172	40249	40289	40320	40341	40394	40491	40532	40581	40613	40632	40643	40697	40754	40785	40819	40836	40845	40855	40899	40925	40949	40975	40984	40995	41005	41030	41047	41056	41088	41103	41111	41114	41135	41169	41169	41189	41202	41207	41208	41226	41240	41258	41270	41273	41278	41296	41309	41329	41347	41358	41361	41366	41369	41381	41397	41403	41405	41423	41429	41433	41449	41465	41477	41486	41498	41499	41501	41504	41514	41527	41537	41549	41551	41554	41586	41594	41608	41614	41623	41628	41637	41664	41684	41705	41732	41759	41777	41788	41825	41862	41902
	Uruguay	-32.5228	-55.7658	0	0	0	0	0	0	0	0	0	0	0	0	0	0	0	0	0	0	0	0	0	0	0	0	0	0	0	0	0	0	0	0	0	0	0	0	0	0	0	0	0	0	0	0	0	0	0	0	0	0	0	4	6	8	29	50	79	94	110	135	158	162	189	217	238	274	303	309	320	338	350	369	386	400	406	415	424	456	473	494	501	480	483	492	493	502	508	517	528	535	543	549	557	563	596	606	620	625	630	643	648	652	655	657	670	673	684	694	702	707	711	717	719	724	732	733	734	737	738	746	749	753	764	769	787	789	803	811	816	821	823	825	826	828	832	834	845	845	845	846	847	847	847	847	848	848	849	849	850	853	859	876	882	885	902	907	919	924	929	932	936	943	947	952	955	956	960	965	974	977	985	986	987	989	997	1009	1026	1037	1044	1054	1064	1096	1117	1141	1166	1174	1192	1202	1218	1237	1243	1264	1278	1286	1291	1300	1309	1318	1325	1335	1353	1364	1385	1393	1409	1421	1434	1440	1457	1485	1493	1506	1516	1521	1527	1533	1536	1543	1551	1556	1570	1585	1595	1611	1626	1636	1653	1669	1679	1693	1712	1741	1759	1773	1780	1808	1812	1827	1856	1876	1890	1904	1917	1927	1934	1946	1959			Uruguay	-32.5228	-55.7658	0	0	0	0	0	0	0	0	0	0	0	0	0	0	0	0	0	0	0	0	0	0	0	0	0	0	0	0	0	0	0	0	0	0	0	0	0	0	0	0	0	0	0	0	0	0	0	0	0	0	0	0	0	0	0	0	0	0	0	0	0	0	0	0	0	0	1	1	1	1	2	4	4	5	6	6	7	7	7	7	7	7	8	8	9	9	9	9	10	10	12	12	12	12	14	15	15	15	15	17	17	17	17	17	17	17	17	18	18	19	19	19	19	19	19	19	20	20	20	20	20	20	22	22	22	22	22	22	22	22	22	23	23	23	23	23	23	23	23	23	23	23	23	23	23	23	24	24	24	24	25	25	25	25	26	26	26	26	27	27	27	28	28	28	28	28	29	29	29	29	29	30	31	31	31	31	32	32	33	33	33	33	34	34	34	34	34	35	35	35	35	35	35	36	36	37	37	37	37	37	37	37	37	37	37	38	38	38	40	40	40	41	42	42	42	42	43	43	43	43	44	44	44	44	44	44	45	45	45	45	45	45	45	45	45	45	45	45	45	46	46	46	46	46	46	47	47
	Uzbekistan	41.3775	64.5853	0	0	0	0	0	0	0	0	0	0	0	0	0	0	0	0	0	0	0	0	0	0	0	0	0	0	0	0	0	0	0	0	0	0	0	0	0	0	0	0	0	0	0	0	0	0	0	0	0	0	0	0	0	1	6	10	15	23	33	43	43	46	50	60	75	88	104	144	149	172	181	205	227	266	342	457	520	545	582	624	767	865	998	1165	1302	1349	1405	1490	1565	1627	1678	1716	1758	1804	1862	1869	1904	1939	2002	2039	2086	2118	2149	2189	2207	2233	2298	2325	2349	2418	2486	2519	2612	2645	2686	2738	2753	2791	2855	2939	2964	3028	3115	3164	3189	3290	3369	3444	3468	3546	3623	3702	3760	3843	3939	4007	4094	4331	4440	4520	4623	4741	4869	4966	5080	5263	5493	5682	5767	5946	6153	6315	6461	6662	6990	7177	7427	7682	7948	8222	8503	8781	9078	9396	9708	10020	10362	10838	11092	11564	12027	12513	12997	13591	14085	14581	15066	15607	16186	16752	17149	17881	18379	18986	19360	19952	20531	21209	21699	22585	23271	24009	24783	25336	26066	27047	27793	28315	29057	29652	30609	31304	31747	32654	33323	33821	34528	35329	35702	36352	37112	37547	38074	38532	38946	39348	39641	39964	40447	40720	41067	41424	41893	42127	42437	42688	42998	43293	43587	43893	44281	44930	45473	46160	46721	47287	47836	48429	49015	49627	50253	50992	51640	52070	52685	53275	53834			Uzbekistan	41.3775	64.5853	0	0	0	0	0	0	0	0	0	0	0	0	0	0	0	0	0	0	0	0	0	0	0	0	0	0	0	0	0	0	0	0	0	0	0	0	0	0	0	0	0	0	0	0	0	0	0	0	0	0	0	0	0	0	0	0	0	0	0	0	0	0	0	0	0	1	2	2	2	2	2	2	2	2	2	2	2	3	3	3	4	4	4	4	4	4	4	5	5	5	6	7	7	8	8	8	8	8	9	9	9	9	10	10	10	10	10	10	10	10	10	10	11	11	11	11	12	13	13	13	13	13	13	13	13	14	14	14	14	14	15	15	15	16	16	16	17	17	18	18	19	19	19	19	19	19	19	19	19	19	19	19	19	19	19	20	20	20	22	23	26	26	27	29	31	34	37	41	45	51	54	57	60	64	67	71	75	79	83	87	90	95	98	103	106	111	116	121	124	131	136	141	147	151	157	165	171	175	181	187	194	200	204	211	216	220	225	232	236	242	248	252	260	267	273	280	284	291	298	302	307	313	320	323	327	331	338	343	347	352	358	366	370	377	384	390	396	402	407	413	419	427	433	437	442	444	446
	Venezuela	6.4238	-66.5897	0	0	0	0	0	0	0	0	0	0	0	0	0	0	0	0	0	0	0	0	0	0	0	0	0	0	0	0	0	0	0	0	0	0	0	0	0	0	0	0	0	0	0	0	0	0	0	0	0	0	0	0	2	10	17	33	36	42	42	70	70	77	84	91	107	107	119	119	135	135	143	146	153	155	159	165	165	167	171	171	175	181	189	189	197	204	204	227	256	256	285	288	311	318	323	325	329	329	331	333	335	345	357	357	361	379	381	388	402	414	422	423	423	455	459	504	541	618	749	824	882	944	1010	1121	1177	1211	1245	1325	1370	1459	1510	1662	1819	1952	2087	2145	2316	2377	2473	2632	2738	2814	2879	2904	2978	3062	3150	3386	3483	3591	3789	3917	4048	4187	4366	4563	4779	5130	5297	5530	5832	6062	6273	6537	6750	7169	7411	7693	8008	8372	8803	9178	9465	9707	10010	10428	10854	11191	11483	11891	12334	12774	13164	13613	14263	14929	15463	15988	16571	17158	17859	18574	19443	20206	20754	21438	22299	23280	24166	24961	25805	26800	27938	29088	30369	31381	32607	33755	34802	35697	36868	37567	38219	38957	39564	40338	41158	41965	42898	43879	44946	45868	46728	47756	48883	49877	50973	52165	53289	54350	55563	56751	57823	58663	59630	60540	61569	62655	63416	64284	65174	65949	66656	67443	68453	69439	70406			Venezuela	6.4238	-66.5897	0	0	0	0	0	0	0	0	0	0	0	0	0	0	0	0	0	0	0	0	0	0	0	0	0	0	0	0	0	0	0	0	0	0	0	0	0	0	0	0	0	0	0	0	0	0	0	0	0	0	0	0	0	0	0	0	0	0	0	0	0	0	0	0	0	1	2	2	3	3	3	5	7	7	7	7	7	9	9	9	9	9	9	9	9	9	9	9	9	9	10	10	10	10	10	10	10	10	10	16	10	10	10	10	10	10	10	10	10	10	10	10	10	10	10	10	10	10	10	10	10	10	10	10	10	11	11	11	14	14	14	17	18	20	20	20	22	22	22	23	23	23	23	24	25	26	27	28	28	30	33	33	35	35	38	39	41	42	44	48	51	54	57	59	62	65	68	71	75	80	83	85	89	93	96	100	104	107	110	112	116	120	124	129	134	138	142	146	151	156	158	164	169	174	180	187	195	202	208	215	223	229	238	247	259	266	276	281	288	297	303	311	317	323	329	337	343	351	358	366	375	381	386	391	398	402	412	420	428	436	444	452	460	468	477	485	494	502	511	520	530	539	547	555	564	574	581
	Vietnam	14.0583	108.277	0	2	2	2	2	2	2	2	2	2	6	6	8	8	8	10	10	13	13	14	15	15	16	16	16	16	16	16	16	16	16	16	16	16	16	16	16	16	16	16	16	16	16	16	16	18	30	30	31	38	39	47	53	56	61	66	75	85	91	94	113	123	134	141	153	163	174	188	203	212	218	233	237	240	241	245	249	251	255	257	258	262	265	266	267	268	268	268	268	268	268	268	268	270	270	270	270	270	270	270	270	270	271	271	271	271	288	288	288	288	288	288	288	312	314	318	320	324	324	324	324	324	325	325	326	327	327	327	328	328	328	328	328	328	328	328	329	331	332	332	332	332	333	334	334	334	334	335	342	349	349	349	349	349	352	352	353	355	355	355	355	355	355	355	355	355	369	369	369	369	370	370	372	373	373	381	381	382	382	383	384	401	408	412	415	417	420	431	446	459	509	558	590	621	652	672	717	750	789	812	841	847	866	883	911	930	951	964	983	989	994	1007	1009	1014	1016	1022	1029	1034	1036	1038	1040	1040	1044	1044	1046	1046	1049	1049	1049	1049	1054	1059	1059	1060	1060	1063	1063	1063	1063	1066	1068	1068	1068	1068	1068	1069	1069			Vietnam	14.0583	108.277	0	0	0	0	0	0	0	0	0	0	0	0	0	0	0	0	0	0	0	0	0	0	0	0	0	0	0	0	0	0	0	0	0	0	0	0	0	0	0	0	0	0	0	0	0	0	0	0	0	0	0	0	0	0	0	0	0	0	0	0	0	0	0	0	0	0	0	0	0	0	0	0	0	0	0	0	0	0	0	0	0	0	0	0	0	0	0	0	0	0	0	0	0	0	0	0	0	0	0	0	0	0	0	0	0	0	0	0	0	0	0	0	0	0	0	0	0	0	0	0	0	0	0	0	0	0	0	0	0	0	0	0	0	0	0	0	0	0	0	0	0	0	0	0	0	0	0	0	0	0	0	0	0	0	0	0	0	0	0	0	0	0	0	0	0	0	0	0	0	0	0	0	0	0	0	0	0	0	0	0	0	0	0	0	0	0	0	0	0	0	0	3	3	6	7	8	9	10	10	10	13	15	16	18	21	22	24	24	25	26	25	25	25	26	27	27	27	30	30	30	32	32	34	34	34	35	35	35	35	35	35	35	35	35	35	35	35	35	35	35	35	35	35	35	35	35	35
	West Bank and Gaza	31.9522	35.2332	0	0	0	0	0	0	0	0	0	0	0	0	0	0	0	0	0	0	0	0	0	0	0	0	0	0	0	0	0	0	0	0	0	0	0	0	0	0	0	0	0	0	0	4	7	16	16	19	26	30	30	31	35	38	38	39	41	44	47	48	52	59	59	59	84	91	98	109	116	119	134	161	194	217	237	254	261	263	263	267	268	271	273	284	291	294	307	313	319	329	329	335	336	340	342	342	342	343	344	344	353	353	353	362	371	374	375	375	375	375	375	375	375	375	375	376	381	388	391	398	423	423	423	423	423	429	434	446	446	447	448	449	451	457	464	464	464	472	473	481	485	487	489	489	492	505	514	555	600	675	784	833	1001	1169	1328	1382	1557	1815	1990	2185	2428	2758	3080	3334	3835	4277	4341	4647	5029	5220	5551	5931	6230	6566	6764	7064	7412	7764	8204	8549	8916	9228	9398	9744	10093	10306	10469	10621	10938	11284	11548	11837	12160	12297	12541	12770	13065	13398	13722	13928	14208	14510	14875	15184	15491	15834	16153	16534	16844	17306	17606	17989	18313	18476	18802	19213	19678	20155	20677	21251	21668	22204	22729	23281	23875	24471	25142	25575	26127	26779	27363	27919	28664	29256	29906	30574	31362	32250	33006	33843	34401	35003	35686	36151	36580	37083	37591			West Bank and Gaza	31.9522	35.2332	0	0	0	0	0	0	0	0	0	0	0	0	0	0	0	0	0	0	0	0	0	0	0	0	0	0	0	0	0	0	0	0	0	0	0	0	0	0	0	0	0	0	0	0	0	0	0	0	0	0	0	0	0	0	0	0	0	0	0	0	0	0	0	0	1	1	1	1	1	1	1	1	1	1	1	1	1	1	1	2	2	2	2	2	2	2	2	2	2	2	2	2	2	2	2	2	2	2	2	2	2	2	2	2	2	2	2	2	2	2	2	2	2	2	2	2	2	2	2	2	2	2	3	3	3	3	3	3	3	3	3	3	3	3	3	3	3	3	3	3	3	3	3	3	3	3	3	3	3	3	3	3	3	3	3	3	3	4	4	5	8	8	9	11	13	16	17	18	20	24	27	33	36	39	44	44	51	53	59	62	63	64	66	67	70	75	76	78	79	80	81	82	83	84	84	86	89	92	94	96	97	100	104	105	106	106	108	110	113	113	119	120	122	125	128	133	133	137	141	145	147	152	152	159	162	167	170	177	181	184	190	192	198	204	210	221	226	229	243	244	250	253	262	265	269	272	274
	Western Sahara	24.2155	-12.8858	0	0	0	0	0	0	0	0	0	0	0	0	0	0	0	0	0	0	0	0	0	0	0	0	0	0	0	0	0	0	0	0	0	0	0	0	0	0	0	0	0	0	0	0	0	0	0	0	0	0	0	0	0	0	0	0	0	0	0	0	0	0	0	0	0	0	0	0	0	0	0	0	0	0	4	4	4	4	4	4	4	6	6	6	6	6	6	6	6	6	6	6	6	6	6	6	6	6	6	6	6	6	6	6	6	6	6	6	6	6	6	6	6	6	6	6	6	6	6	6	6	6	6	9	9	9	9	9	9	9	9	9	9	9	9	9	9	9	9	9	9	9	9	9	9	9	9	9	9	9	9	9	10	10	10	10	10	10	10	10	10	10	10	10	10	10	10	10	10	10	10	10	10	10	10	10	10	10	10	10	10	10	10	10	10	10	10	10	10	10	10	10	10	10	10	10	10	10	10	10	10	10	10	10	10	10	10	10	10	10	10	10	10	10	10	10	10	10	10	10	10	10	10	10	10	10	10	10	10	10	10	10	10	10	10	10	10	10	10	10	10	10	10	10	10	10	10			Western Sahara	24.2155	-12.8858	0	0	0	0	0	0	0	0	0	0	0	0	0	0	0	0	0	0	0	0	0	0	0	0	0	0	0	0	0	0	0	0	0	0	0	0	0	0	0	0	0	0	0	0	0	0	0	0	0	0	0	0	0	0	0	0	0	0	0	0	0	0	0	0	0	0	0	0	0	0	0	0	0	0	0	0	0	0	0	0	0	0	0	0	0	0	0	0	0	0	0	0	0	0	0	0	0	0	0	0	0	0	0	0	0	0	0	0	0	0	0	0	0	0	0	0	0	0	0	0	0	0	0	0	0	1	1	1	1	1	1	1	1	1	1	1	1	1	1	1	1	1	1	1	1	1	1	1	1	1	1	1	1	1	1	1	1	1	1	1	1	1	1	1	1	1	1	1	1	1	1	1	1	1	1	1	1	1	1	1	1	1	1	1	1	1	1	1	1	1	1	1	1	1	1	1	1	1	1	1	1	1	1	1	1	1	1	1	1	1	1	1	1	1	1	1	1	1	1	1	1	1	1	1	1	1	1	1	1	1	1	1	1	1	1	1	1	1	1	1	1	1	1	1	1	1	1
	Yemen	15.5527	48.5164	0	0	0	0	0	0	0	0	0	0	0	0	0	0	0	0	0	0	0	0	0	0	0	0	0	0	0	0	0	0	0	0	0	0	0	0	0	0	0	0	0	0	0	0	0	0	0	0	0	0	0	0	0	0	0	0	0	0	0	0	0	0	0	0	0	0	0	0	0	0	0	0	0	0	0	0	0	0	0	1	1	1	1	1	1	1	1	1	1	1	1	1	1	1	1	1	1	1	6	6	7	10	10	12	22	25	25	34	34	51	56	65	70	85	106	122	128	130	167	184	197	209	212	222	233	249	256	278	283	310	323	354	399	419	453	469	482	484	496	524	560	591	632	705	728	844	885	902	909	919	922	941	967	992	1015	1076	1089	1103	1118	1128	1158	1190	1221	1240	1248	1265	1284	1297	1318	1356	1380	1389	1465	1498	1516	1526	1552	1576	1581	1606	1619	1629	1640	1654	1674	1674	1681	1691	1703	1711	1726	1728	1730	1734	1734	1760	1763	1768	1796	1797	1804	1832	1831	1841	1847	1858	1858	1869	1882	1889	1892	1899	1906	1907	1911	1916	1924	1930	1933	1943	1946	1953	1958	1962	1976	1979	1983	1983	1987	1989	1994	1999	2003	2007	2009	2011	2013	2016	2019	2022	2024	2026	2026	2028	2028	2029	2029			Yemen	15.5527	48.5164	0	0	0	0	0	0	0	0	0	0	0	0	0	0	0	0	0	0	0	0	0	0	0	0	0	0	0	0	0	0	0	0	0	0	0	0	0	0	0	0	0	0	0	0	0	0	0	0	0	0	0	0	0	0	0	0	0	0	0	0	0	0	0	0	0	0	0	0	0	0	0	0	0	0	0	0	0	0	0	0	0	0	0	0	0	0	0	0	0	0	0	0	0	0	0	0	0	0	0	2	2	2	2	2	4	5	5	7	7	8	9	10	12	12	15	18	20	20	28	30	33	33	39	42	44	49	53	57	65	77	80	84	87	95	103	111	111	112	112	127	129	136	139	160	164	208	214	244	248	251	254	256	257	261	274	288	293	296	302	304	312	318	325	335	337	338	345	348	351	361	364	365	417	424	429	433	438	440	443	445	447	456	458	461	469	474	479	483	484	485	487	493	494	497	499	506	508	508	512	512	515	518	523	528	528	528	528	530	535	537	539	541	542	546	553	555	557	560	562	563	563	564	566	570	571	571	572	572	572	573	576	576	580	582	582	583	583	583	583	585	585	585	586	586	586	586	586
	Zambia	-13.1339	27.8493	0	0	0	0	0	0	0	0	0	0	0	0	0	0	0	0	0	0	0	0	0	0	0	0	0	0	0	0	0	0	0	0	0	0	0	0	0	0	0	0	0	0	0	0	0	0	0	0	0	0	0	0	0	0	0	0	2	2	2	2	3	3	3	12	16	22	28	29	35	35	36	39	39	39	39	39	39	39	39	40	40	43	45	45	48	48	52	57	61	65	70	74	76	84	84	88	88	95	97	106	109	119	124	137	138	146	153	167	252	267	267	441	446	654	654	679	753	761	772	832	866	920	920	920	920	920	1057	1057	1057	1057	1057	1089	1089	1089	1089	1089	1089	1089	1200	1200	1200	1200	1321	1357	1358	1382	1405	1412	1416	1430	1430	1430	1430	1477	1489	1497	1531	1531	1557	1568	1594	1632	1632	1632	1632	1632	1632	1895	1895	1895	1895	1895	1895	1895	1895	1895	1895	2810	2980	2980	3326	3386	3583	3789	3856	4328	4481	4552	5002	5249	5555	5963	6228	6347	6580	6793	7022	7164	7486	7903	8085	8210	8275	8501	8663	9021	9186	9343	9839	9981	10218	10372	10627	10831	11082	11148	11285	11376	11601	11779	11902	12025	12097	12381	12415	12523	12639	12709	12776	12836	12952	13112	13214	13323	13466	13539	13720	13819	13887	13928	14022	14070	14131	14175	14389	14443	14491			Zambia	-13.1339	27.8493	0	0	0	0	0	0	0	0	0	0	0	0	0	0	0	0	0	0	0	0	0	0	0	0	0	0	0	0	0	0	0	0	0	0	0	0	0	0	0	0	0	0	0	0	0	0	0	0	0	0	0	0	0	0	0	0	0	0	0	0	0	0	0	0	0	0	0	0	0	0	0	1	1	1	1	1	1	1	1	2	2	2	2	2	2	2	2	2	3	3	3	3	3	3	3	3	3	3	3	3	3	3	3	3	3	4	4	4	7	7	7	7	7	7	7	7	7	7	7	7	7	7	7	7	7	7	7	7	7	7	7	7	7	7	7	7	7	7	10	10	10	10	10	10	11	11	11	11	11	11	11	11	11	18	18	18	21	21	22	22	24	30	30	30	30	30	30	42	42	42	42	42	42	42	42	42	42	109	120	120	128	128	128	134	136	139	139	140	142	146	149	151	165	170	171	173	176	199	200	203	235	241	241	246	246	256	260	260	264	264	269	274	277	279	280	280	282	282	282	283	284	287	288	290	292	292	292	292	295	295	297	300	300	306	312	312	320	324	326	326	329	330	330	331	331	332	332
	Zimbabwe	-19.0154	29.1549	0	0	0	0	0	0	0	0	0	0	0	0	0	0	0	0	0	0	0	0	0	0	0	0	0	0	0	0	0	0	0	0	0	0	0	0	0	0	0	0	0	0	0	0	0	0	0	0	0	0	0	0	0	0	0	0	0	0	1	3	3	3	3	3	3	5	7	7	7	8	8	9	9	9	9	10	11	11	11	13	14	14	17	17	23	23	24	25	25	25	28	28	28	29	31	31	32	32	32	40	40	34	34	34	34	34	34	34	35	36	36	36	37	37	42	42	44	46	46	48	51	51	56	56	56	56	132	149	149	174	178	203	206	222	237	265	279	282	287	314	320	332	343	356	383	387	391	401	463	479	479	489	512	525	530	551	561	567	567	574	591	605	617	625	698	716	734	787	885	885	942	982	985	1034	1064	1089	1362	1420	1478	1611	1713	1820	2034	2124	2296	2434	2512	2704	2817	2879	3092	3169	3659	3921	4075	4221	4221	4339	4451	4575	4649	4748	4818	4893	4990	5072	5176	5261	5308	5378	5643	5745	5815	5893	5930	6070	6196	6251	6292	6388	6406	6412	6497	6559	6638	6678	6837	6837	6837	7298	7388	7429	7453	7479	7508	7526	7531	7576	7598	7633	7647	7672	7683	7683	7711	7725	7752			Zimbabwe	-19.0154	29.1549	0	0	0	0	0	0	0	0	0	0	0	0	0	0	0	0	0	0	0	0	0	0	0	0	0	0	0	0	0	0	0	0	0	0	0	0	0	0	0	0	0	0	0	0	0	0	0	0	0	0	0	0	0	0	0	0	0	0	0	0	0	1	1	1	1	1	1	1	1	1	1	1	1	1	1	1	2	3	3	3	3	3	3	3	3	3	3	3	3	3	3	4	4	4	4	4	4	4	4	4	4	4	4	4	4	4	4	4	4	4	4	4	4	4	4	4	4	4	4	4	4	4	4	4	4	4	4	4	4	4	4	4	4	4	4	4	4	4	4	4	4	4	4	4	4	4	4	4	4	4	4	6	6	6	6	6	6	6	6	7	7	7	7	7	8	8	9	9	9	9	13	18	18	19	20	20	23	24	25	25	26	26	26	28	32	34	34	36	40	41	53	67	69	70	80	81	81	84	102	102	104	104	104	122	128	128	130	132	135	141	150	151	152	153	155	155	166	179	189	195	196	196	202	203	206	206	206	206	206	210	218	222	222	224	224	224	224	224	224	224	224	225	225	225	226	227	227

### Sheet: stable2
Stable2: Indices extracted from worldbank and UN data used for multiple regression analysis
	Health				Human development			Population Demographics		Economic Development
Countries	% smoking prevalence in age >/= 15 years	% Mortality from CVD, cancer, diabetes or CRD (Age 30 - 70 )	MMR / 100K live births	IMR / 1K live births	ASR Mortality air pollution / 100K	Physicians / 1k	Hospital Beds / 1K	Population Density / sqkm	Median Age	GDP / Capita
Afghanistan		29.8	638	47.9	211.1	0.284	0.5	58.3	18.4	520.897
Albania	28.7	17	15	7.8	68	1.1998	2.9	105.1	36.4	5268.85
Algeria	15.6	14.2	112	20.1	49.7	1.83	1.9	18.1	28.5	4114.72
Andorra	33.5			2.7		3.3333	2.5	164.1		42029.8
Angola		16.5	241	51.6	118.5	0.2149	0.8	25.5	16.7	3432.39
Argentina	21.8	15.8	39	8.8	26.6	3.96	5	16.4	31.5	11683.9
Armenia	24.1	22.3	26	11	54.8	2.899	4.2	103.9	35.4	4212.07
Australia	14.7	9.1	6	3.1	8.4	3.5874	3.8	3.3	37.9	57373.7
Austria	29.6	11.4	5	2.9	15.3	5.1441	7.6	108.7	43.5	51462
Azerbaijan	20.8	22.2	26	19.2	63.9	3.4466	4.7	121.6	32.3	4721.18
Bahamas	11.5	15.5	70	8.3	19.9	1.9373	2.9	38.9	32.2	32217.9
Bahrain	26.4	11.3	14	6.1	40.1	0.9257	2	2159.4	32.5	24050.8
Bangladesh	23	21.6	173	25.1	149	0.5268	0.8	1252.6	27.6	1698.26
Belarus	26.7	23.7	2	2.6	60.7	4.0772	11	46.6	40.3	6289.94
Belgium	28.2	11.4	5	2.9	15.7	3.3234	6.2	381.1	41.9	47518.6
Belize		22.1	36	11.2	68.6	1.1262	1.3	17.1	25.5	4884.74
Benin	6.4	19.6	397	60.5	205	0.1572	0.5	104.7	18.8	901.544
Bolivia		17.2	155	21.8	63.7	1.6111	1.1	10.6	25.6	3548.59
Bosnia & Herzegovina	38.9	17.8	10	5	79.8	2.0003	3.5	64.7	43.1	6065.67
Botswana	20	20.3	144	30	101.3	0.3688	1.8	4.1	24	8258.64
Brazil	13.9	16.6	60	12.8	29.9	2.1499	2.2	25.3	33.5	8920.76
Bulgaria	37	23.6	10	5.9	61.8	3.9879	6.8	64.5	44.6	9272.63
Burkina Faso	12.5	21.7	320	49	206.2	0.06	0.4	74.3	17.6	715.123
Burma	20.3	24.2	250	36.8	156.4	0.864	0.9	82.7	29	1325.95
Cabo Verde	9.1	17.2	58	16.7	99.5	0.7694	2.1	136.5	27.6	3635.41
Cameroon		21.6	529	50.6	208.1		1.3	54.7	18.7	1533.74
Canada	14.3	9.8	10	4.3	7	2.6102	2.7	4.1	41.1	46233
Central African Republic		23.1	829	84.5	211.9	0.0629	1	7.6	17.6	475.721
Chad		23.9	1140	71.4	280.1	0.0475	0.4	12.7	16.6	728.343
Chile	37.8	12.4	13	6.2	25.3	1.08	2.2	25.5	35.3	15923.4
China	25.6	17	29	7.4	112.7	1.7855	4.2	152.7	38.4	9770.85
Colombia	9	15.8	83	12.2	37	2.0835	1.5	45.4	31.3	6667.79
Congo (Brazzaville)	26.9	16.7	378	36.2	130.7		1.6	15.8	19.2	2147.77
Congo (Kinshasa)		19.4	473	68.2	163.9	0.09	0.8	38.3	17	561.777
Costa Rica	11.9	11.5	27	7.6	23.3	1.1497	1.2	98.9	33.5	12027.4
Croatia	37	16.7	8	4	35.5	2.9962	5.6	73.8	44.3	14909.7
Cuba	35.2	16.4	36	3.7	49.5	8.19	5.2	106.5	42.2	8821.82
Cyprus	36.4	11.3	6	1.9	20.1	1.9511	3.4	129.7	37.2	28689.7
Czech Republic	34.3	15	3	2.7	29.6	4.314	6.5	138.4	43.2	23078.6
Denmark	19.1	11.3	4	3.6	13.2	4.4567	2.5	136	42.3	61350.3
Djibouti	13.1	19.6	248	49.8	159	0.2203	1.4	42	26.6	3082.54
Dominican Republic	13.7	19	95	24.1	43	1.56	1.6	222.2	28	8050.63
Ecuador	7.1	13	59	12.2	24.5	2.05	1.5	70	27.9	6344.87
Egypt	25.2	27.7	37	18.1	108.9	0.7902	1.6	100.8	24.6	2549.13
El Salvador	9.9	14	46	11.8	41.9	1.569	1.3	311.5	27.6	4058.25
Equatorial Guinea		22	301	62.6	177.7	0.4	2.1	48.3	22.3	10261.8
Estonia	31.3	17	9	2.1	25	3.4651	5	31.3	42.4	23266.3
Eswatini	9	26.7	437	43	137	0.0796	2.1	66.8	20.7	4145.97
Ethiopia	4.4	18.3	401	39.1	144.4	0.1	0.3	112.1	19.5	772.314
Finland	20.4	10.2	3	1.4	7.2	3.808	4.4	18.2	43.1	50152.3
France	32.7	10.6	8	3.4	9.7	3.2349	6.5	118.9	42.3	41463.6
Gabon		14.4	252	32.7	76	0.3611	6.3	8.4	22.5	7952.53
Gambia	15.5	20.4	597	39	237	0.1077	1.1	232	17.8	716.118
Georgia	28.8	24.9	25	8.7	101.8	5.0976	2.6	57.5	38.3	4717.14
Germany	30.6	12.1	7	3.1	16	4.2087	8.3	239.6	45.7	47603
Ghana	3.9	20.8	308	34.9	203.8	0.18	0.9	133.7	21.5	2202.31
Greece	43.4	12.4	3	3.6	27.6	4.592	4.3	81.3	45.6	20324.3
Guatemala		14.9	95	22.1	73.8	0.355	0.6	164.1	22.9	4549.01
Guinea		22.4	576	64.9	243.3	0.0788	0.3	52	18	878.6
Guinea-Bissau		20	667	54	214.7	0.2	1	68.3	18.8	777.97
Guyana		30.5	169	25.1	107.8	0.799	1.6	4	26.7	4979
Haiti	12.7	26.5	480	49.5	184.3	0.2345	0.7	408.7	24	868.342
Honduras	2	14	65	15.1	60.7	0.3144	0.7	87.1	24.3	2500.11
Hungary	30.6	23	12	3.6	38.8	3.2312	7	107	43.3	16162
Iceland	14.7	9.1	4	1.5	8.7	3.9701	3.2	3.4	37.5	73191.1
India	11.5	23.3	145	29.9	184.3	0.7776	0.7	459.6	28.4	2009.98
Indonesia	39.4	26.4	177	21.1	112.4	0.3777	1.2	149.4	29.7	3893.6
Iran	11	14.8	16	12.4	50.9	1.14	1.5	50.9	32	5627.75
Iraq		21.3	79	22.5	75.1	0.8217	1.4	90.5	21	5834.17
Ireland	24.3	10.3	5	3.1	11.9	3.0861	2.8	70.9	38.2	78806.4
Israel	25.2	9.6	3	3	15.4	3.2176	3.1	393.7	30.5	41715
Italy	23.7	9.5	2	2.6	15	4.0931	3.4	205.9	47.3	34483.2
Ivory Coast		29.1	617	59.4	269.1	0.2326	0.4	80.9		1715.53
Jamaica	16.8	14.7	80	12.4	25.4	1.3199	1.7	272.2	30.7	5354.24
Japan	22.1	8.4	5	1.8	11.9	2.4118	13.4	348	48.4	39290
Jordan		19.2	46	13.9	51.2	2.3436	1.4	113.8	23.8	4241.79
Kazakhstan	24	26.8	10	8.8	62.7	3.2522	6.7	6.9	30.7	9812.6
Kenya	10.7	13.4	342	30.6	78.1	0.1988	1.4	92.4	20.1	1710.51
Kosovo										4302.28
Kuwait	22.5	17.4	12	6.7	103.8	2.5789	2	236.1	36.8	33994.4
Kyrgyzstan	26.5	24.9	60	16.9	110.7	1.876	4.5	33.5	26	1281.36
Latvia	37	21.9	19	3.3	41.3	3.1946	5.8	30.7	43.9	17860.6
Lebanon	33.8	17.9	29	6.4	51.4	2.271	2.9	670.2	29.6	8269.79
Lesotho	26.7	26.6	544	65.7	177.6		1.3	70	24	1299.15
Liberia	9.8	17.6	661	53.5	170.2	0.0373	0.8	51.3	19.4	677.322
Libya		20.1	72	10.2	71.9	2.1581	3.7	3.9	28.8	7241.7
Lithuania	28.8	20.7	8	3.3	34	4.337	7.3	44	45.1	19153.4
Luxembourg	23.5	10	5	1.9	11.6	3.0266	4.8	237.7	39.7	116640
Madagascar		22.9	335	38.2	159.6	0.1812	0.2	46.4	19.6	527.501
Malawi	14.5	16.4	349	35.3	115	0.0157	1.3	197.6	18.1	389.398
Malaysia	21.5	17.2	29	6.7	47.4	1.5132	1.9	97.2	30.3	11373.2
Maldives	28.3	13.4	53	7.4	25.6	1.0379	4.3	1769.9	29.9	10330.6
Mali	12.3	24.6	562	62	209.1	0.1393	0.1	16.1	16.3	899.66
Malta	25.5	10.8	6	6.1	20.2	3.826	4.7	1376.2	42.6	30098.3
Mauritania		18.1	766	51.5	169.5	0.179	0.4	4.4	20.1	1188.83
Mexico	14	15.7	33	11	36.7	2.2478	1.5	65.6	29.2	9673.44
Moldova	24.2	24.9	19	13.6	78.3	3.2002	5.8	123.1	37.6	3227.31
Montenegro	45.9	20.6	6	2.3	78.6	2.3337	4	46.7	38.8	8844.24
Morocco	23.4	12.4	70	19.2	49.1	0.7273	1.1	81.7	29.5	3222.2
Mozambique	16.6	18.4	289	54	110	0.0735	0.7	38.6	17.6	498.957
Namibia	21.4	21.3	195	29	145		2.7	3	21.8	5931.45
Nepal	22.8	21.8	186	26.7	193.8	0.6507	0.3	199.6	24.6	1033.91
Netherlands	25.8	11.2	5	3.3	13.7	3.5067		507	43.3	53024.1
New Zealand	16	10.1	9	4.7	7.2	3.0252	2.8	18.2	38	41945.3
Nicaragua		14.2	98	15.7	55.7	1.0056	0.9	54.4	26.5	2028.89
Niger	7.7	20	509	48	251.8	0.05	0.3	18.4	15.2	413.98
Nigeria	5.8	22.5	917	75.7	307.4	0.3827	0.5	220.7	18.1	2028.18
North Macedonia		20.3	7	8.7	82.2	2.8736	4.4	82.6	39.1	6083.72
Norway	20.2	9.2	2	2.1	8.6	4.6336	3.9	14.7	39.8	81697.2
Oman	11.1	17.8	19	9.8	53.9	1.9697	1.6	16.1	30.6	16415.2
Pakistan	20.1	24.7	140	57.2	173.6	0.9753	0.6	280.9	22.8	1482.4
Panama	6.1	13	52	13.1	25.8	1.5699	2.3	57.1	29.7	15575.1
Paraguay	13.4	17.5	129	17.2	57.5	1.366	1.3	17.7	26.3	5821.81
Peru	4.8	12.6	88	11.1	63.9	1.27	1.6	25.4	31	6941.24
Philippines	24.3	26.8	121	22.5	185.2		1	362.6	25.7	3102.71
Poland	28	18.7	2	3.8	37.9	2.3998	6.5	123.7	41.7	15420.9
Portugal	22.7	11.1	8	3.1	9.8	3.3356	3.4	111.7	46.2	23407.9
Qatar	20.6	15.3	9	5.8	47.4	0.0008	1.2	243.9	32.3	68793.8
Romania	29.7	21.4	19	6.1	59.3	2.2586	6.3	84.1	43.2	12301.2
Russia	39.3	25.4	17	6.1	49.4	4.0139	8.2	8.9	39.6	11288.9
Rwanda	12.3	18.2	248	27	121.4	0.1346	1.6	511.8	20	772.944
Saudi Arabia	15.6	16.4	17	6	83.7	2.39	2.7	15.9	31.8	23339
Senegal	8.2	18.1	315	31.8	160.7	0.0692	0.3	84.6	18.5	1521.95
Serbia	38.9	19.1	12	4.8	62.5	3.125	5.7	100.3	41.6	7246.73
Sierra Leone	24.8	30.5	1120	78.5	324.1		0.4	108.2	19.4	533.991
Singapore	16.5	9.3	8	2.3	25.9	2.3063	2.4	8291.9	42.2	64581.9
Slovakia	30.1	17.2	5	4.6	33.5	2.4643	5.8	113.5	41.2	19442.7
Slovenia	22.5	12.7	7	1.7	22.6	2.9953	4.6	103.2	44.5	26124
Somalia		21.8	829	76.6	212.8	0.0229	0.9	24.6	16.7	314.544
South Africa	20.3	26.2	119	28.5	86.7	0.9101	2.8	48.3	27.6	6374.03
South Korea	23.3	7.8	11	2.7	20.5	2.3661	11.5	526.8	43.7	31362.8
South Sudan		19.8	1150	63.7	165.1			18.1	19	1119.65
Spain	29.3	9.9	4	2.5	9.9	4.0691	3	93.7	44.9	30370.9
Sri Lanka	13	17.4	36	6.4	79.8	0.958	3.6	340	34	4102.48
Sudan		26	295	42.1	184.9	0.41	0.8	24.3	19.7	977.274
Suriname	25	21.7	120	16.9	56.7	1.2265	3.1	3.7	29	6234.04
Sweden	18.8	9.1	4	2.2	7.2	5.3996	2.6	24.5	41.1	54608.4
Switzerland	25.7	8.6	5	3.7	10.1	4.2363	4.7	217.4	43.1	82796.5
Syria		21.8	31	14	75.2	1.22	1.5	93	25.6	2032.62
Tajikistan		25.3	17	30.4	129.3	1.7003	4.8	66.6	22.4	826.622
Thailand	19.9	14.5	37	7.8	61.5	0.8096	2.1	136.3	40.1	7273.56
Togo	7.4	23.6	396	47.4	249.6	0.0487	0.7	148.6	19.4	679.257
Trinidad & Tobago		21.3	67	16.4	38.6	2.6697	3	271.9	36.2	17129.9
Tunisia	32.7	16.1	43	14.6	56.1	1.2722	2.3	75.3	32.8	3447.51
Turkey	27.2	16.1	17	9.1	46.6	1.7605	2.7	108.4	31.5	9370.18
Uganda	10	21.9	375	33.8	155.7	0.0908	0.5	221.6	16.7	642.777
Ukraine	28.9	24.7	19	7.5	70.7	3.0075	8.8	75.9	41.2	3095.17
United Arab Emirates	28.9	16.8	3	6.5	54.7	2.3944	1.2	116.9	32.6	43005
United Kingdom	22.3	10.9	7	3.6	13.8	2.8058	2.8	279.1	40.5	42943.9
Uruguay	16.8	16.7	17	6.4	17.5	5.0499	2.8	19.8	35.8	17278
USA	21.8	14.6	19	5.6	13.3	2.5948	2.9	36	38.3	62794.6
Uzbekistan	12.6	24.5	29	19.1	81.1	2.3685	4	77.5	27.8	1532.37
Venezuela		18.1	125	21.4	34.6		0.8	32.3	29.6	16054.5
Vietnam	22.8	17.1	43	16.5	64.5	0.8199	2.6	311.1	32.5	2566.6
Yemen	18.4	30.6	164	42.9	194.2	0.3104	0.7	55.2	20.2	944.408
Zambia	13.8	17.9	213	40.4	127.2	0.0913	2	24	17.6	1539.9
Zimbabwe	15.8	19.3	458	33.9	133	0.0763	1.7	37.9	18.7	2147

### Sheet: Stable3
Supplementary Table3: Data points removed from visualization in figure 4 to enable better visualization of CFR trends over time.
Country	Date	CFR Datapoint	Figure
Nicaragua	2020-03-27	50	4.A
Angola	2020-03-29	28.57	4.B
Angola	2020-03-30	28.57	4.B
Angola	2020-03-31	28.57	4.B
Angola	2020-03-01	25	4.B
Angola	2020-03-02	25	4.B
Angola	2020-03-03	25	4.B
Iran	2020-03-19	100	4.C
Gautemala	2020-03-16	50	4.C
Finland	2020-03-23	50	4.D
Phillipines	2020-02-02	50	4.D
Phillipines	2020-02-03	50	4.D
Phillipines	2020-02-04	50	4.D
Phillipines	2020-02-05	50	4.D
Phillipines	2020-02-06	50	4.D

### Sheet: stable4
Stable4: CFR time trends, 95% CI levels and 10 day mean change for countries in the analysis												CFR_TIME_TRENDS
Cluster	Country	Population	Cases 24-Sep	Deaths 24-Sep	Recoveries 24-Sep	Active	CFR_24_Sep	SE	95% LL	95% UL	10 day mean CFR change	2020-01-22	2020-01-23	2020-01-24	2020-01-25	2020-01-26	2020-01-27	2020-01-28	2020-01-29	2020-01-30	2020-01-31	2020-02-01	2020-02-02	2020-02-03	2020-02-04	2020-02-05	2020-02-06	2020-02-07	2020-02-08	2020-02-09	2020-02-10	2020-02-11	2020-02-12	2020-02-13	2020-02-14	2020-02-15	2020-02-16	2020-02-17	2020-02-18	2020-02-19	2020-02-20	2020-02-21	2020-02-22	2020-02-23	2020-02-24	2020-02-25	2020-02-26	2020-02-27	2020-02-28	2020-02-29	2020-03-01	2020-03-02	2020-03-03	2020-03-04	2020-03-05	2020-03-06	2020-03-07	2020-03-08	2020-03-09	2020-03-10	2020-03-11	2020-03-12	2020-03-13	2020-03-14	2020-03-15	2020-03-16	2020-03-17	2020-03-18	2020-03-19	2020-03-20	2020-03-21	2020-03-22	2020-03-23	2020-03-24	2020-03-25	2020-03-26	2020-03-27	2020-03-28	2020-03-29	2020-03-30	2020-03-31	2020-04-01	2020-04-02	2020-04-03	2020-04-04	2020-04-05	2020-04-06	2020-04-07	2020-04-08	2020-04-09	2020-04-10	2020-04-11	2020-04-12	2020-04-13	2020-04-14	2020-04-15	2020-04-16	2020-04-17	2020-04-18	2020-04-19	2020-04-20	2020-04-21	2020-04-22	2020-04-23	2020-04-24	2020-04-25	2020-04-26	2020-04-27	2020-04-28	2020-04-29	2020-04-30	2020-05-01	2020-05-02	2020-05-03	2020-05-04	2020-05-05	2020-05-06	2020-05-07	2020-05-08	2020-05-09	2020-05-10	2020-05-11	2020-05-12	2020-05-13	2020-05-14	2020-05-15	2020-05-16	2020-05-17	2020-05-18	2020-05-19	2020-05-20	2020-05-21	2020-05-22	2020-05-23	2020-05-24	2020-05-25	2020-05-26	2020-05-27	2020-05-28	2020-05-29	2020-05-30	2020-05-31	2020-06-01	2020-06-02	2020-06-03	2020-06-04	2020-06-05	2020-06-06	2020-06-07	2020-06-08	2020-06-09	2020-06-10	2020-06-11	2020-06-12	2020-06-13	2020-06-14	2020-06-15	2020-06-16	2020-06-17	2020-06-18	2020-06-19	2020-06-20	2020-06-21	2020-06-22	2020-06-23	2020-06-24	2020-06-25	2020-06-26	2020-06-27	2020-06-28	2020-06-29	2020-06-30	2020-07-01	2020-07-02	2020-07-03	2020-07-04	2020-07-05	2020-07-06	2020-07-07	2020-07-08	2020-07-09	2020-07-10	2020-07-11	2020-07-12	2020-07-13	2020-07-14	2020-07-15	2020-07-16	2020-07-17	2020-07-18	2020-07-19	2020-07-20	2020-07-21	2020-07-22	2020-07-23	2020-07-24	2020-07-25	2020-07-26	2020-07-27	2020-07-28	2020-07-29	2020-07-30	2020-07-31	2020-08-01	2020-08-02	2020-08-03	2020-08-04	2020-08-05	2020-08-06	2020-08-07	2020-08-08	2020-08-09	2020-08-10	2020-08-11	2020-08-12	2020-08-13	2020-08-14	2020-08-15	2020-08-16	2020-08-17	2020-08-18	2020-08-19	2020-08-20	2020-08-21	2020-08-22	2020-08-23	2020-08-24	2020-08-25	2020-08-26	2020-08-27	2020-08-28	2020-08-29	2020-08-30	2020-08-31	2020-09-01	2020-09-02	2020-09-03	2020-09-04	2020-09-05	2020-09-06	2020-09-07	2020-09-08	2020-09-09	2020-09-10	2020-09-11	2020-09-12	2020-09-13	2020-09-14	2020-09-15	2020-09-16	2020-09-17	2020-09-18	2020-09-19	2020-09-20	2020-09-21	2020-09-22	2020-09-23	2020-09-24
World	World	7639643147	32140504	981792	22150652	9008060	3.06	0.01	3.05	3.07	0.11	3.06306	2.75229	2.76302	2.92887	2.644	2.8015	2.34851	2.15664	2.0765	2.14566	2.15152	2.15643	2.1421	2.05875	2.0403	2.05824	2.09407	2.17432	2.25958	2.37604	2.49127	2.48147	2.27714	2.28367	2.42271	2.49718	2.56537	2.69133	2.8295	2.97176	2.95248	3.15129	3.15106	3.33143	3.39615	3.42998	3.42553	3.43699	3.44161	3.40966	3.43374	3.41886	3.43555	3.43354	3.40853	3.3711	3.47215	3.51325	3.60095	3.65371	3.7254	3.69897	3.70552	3.83741	3.89861	3.99392	4.05051	4.05629	4.1418	4.26997	4.33147	4.34876	4.46	4.56974	4.59721	4.68113	4.76424	4.8513	4.96235	5.06854	5.23917	5.43024	5.57213	5.71167	5.79708	5.92325	6.17857	6.28254	6.42994	6.53509	6.60573	6.57999	6.6473	6.75946	6.89559	6.92446	7.02537	7.06235	7.04636	7.07085	7.14231	7.18616	7.20487	7.22582	7.21104	7.16862	7.15827	7.19483	7.2313	7.22699	7.19338	7.18466	7.12758	7.08937	7.09454	7.09948	7.07301	7.04813	7.00465	6.96336	6.91849	6.91165	6.89387	6.86085	6.82854	6.77843	6.73667	6.68926	6.65403	6.61234	6.56768	6.53286	6.47725	6.42198	6.34255	6.31062	6.28702	6.23745	6.18764	6.11517	6.05586	6.01249	5.97286	5.94815	5.91188	5.86527	5.80555	5.75219	5.72131	5.68995	5.65481	5.6138	5.57439	5.53102	5.4811	5.44215	5.43013	5.39866	5.36831	5.32776	5.28007	5.24882	5.20821	5.17189	5.13259	5.08645	5.03494	4.9894	4.94051	4.9015	4.86703	4.81418	4.76891	4.72592	4.68332	4.63884	4.60543	4.57429	4.53761	4.49737	4.45611	4.41794	4.38291	4.34774	4.31738	4.28387	4.24715	4.22144	4.19057	4.1565	4.12657	4.10329	4.07316	4.06272	4.02859	3.99897	3.96906	3.94597	3.92412	3.89611	3.86763	3.83908	3.81586	3.79128	3.77293	3.75779	3.74057	3.71864	3.69726	3.67594	3.65733	3.64045	3.6264	3.60971	3.59015	3.5864	3.56986	3.55421	3.53911	3.52916	3.5162	3.50134	3.4842	3.4683	3.45427	3.43963	3.43156	3.41667	3.40173	3.38531	3.37135	3.35657	3.33844	3.32926	3.3163	3.30259	3.28593	3.27208	3.25912	3.26528	3.25487	3.24338	3.22955	3.21391	3.19983	3.1863	3.17104	3.1628	3.14987	3.13524	3.12062	3.1091	3.09684	3.08022	3.07626	3.06833	3.05469
Countries Cases > 1K	Countries with >1000 cases	7499597858	32133634	981664	22144495	9007475	3.06	0.01	3.05	3.07	0.11	3.06675	2.7551	2.7689	2.93296	2.64734	2.80534	2.35104	2.15874	2.07819	2.14725	2.15283	2.15737	2.14289	2.05944	2.04089	2.059	2.09476	2.17503	2.26029	2.37674	2.49198	2.48216	2.27762	2.2841	2.42316	2.49673	2.56499	2.69099	2.82921	2.97154	2.95231	3.15117	3.15099	3.33146	3.39622	3.43009	3.42567	3.43718	3.44195	3.41002	3.4343	3.41875	3.43562	3.43377	3.40878	3.37137	3.47275	3.51387	3.60139	3.65459	3.72596	3.69923	3.70601	3.83855	3.89936	3.99533	4.05154	4.0575	4.14285	4.26992	4.33237	4.35013	4.46153	4.57172	4.59946	4.68355	4.76648	4.8535	4.96422	5.07028	5.24098	5.43198	5.57402	5.71355	5.79906	5.92531	6.18068	6.28461	6.43229	6.53726	6.60788	6.58205	6.64936	6.76157	6.89765	6.92653	7.02749	7.06448	7.04847	7.07301	7.14445	7.18837	7.20701	7.22796	7.21312	7.17065	7.16023	7.19679	7.23337	7.22903	7.19535	7.18659	7.12945	7.09116	7.09651	7.10141	7.0749	7.04993	7.00641	6.96507	6.92013	6.91327	6.89545	6.86245	6.8301	6.77997	6.73818	6.69075	6.65547	6.61376	6.56905	6.53423	6.47856	6.42326	6.34378	6.31191	6.28826	6.23867	6.18884	6.11635	6.05701	6.01361	5.97396	5.94922	5.91293	5.86629	5.80654	5.75316	5.72227	5.69088	5.65578	5.61475	5.57532	5.53194	5.482	5.44304	5.43101	5.39953	5.36915	5.32857	5.28088	5.24962	5.20899	5.17263	5.13331	5.08716	5.03563	4.99009	4.94119	4.90216	4.86769	4.81481	4.76952	4.72652	4.6839	4.6394	4.60597	4.57481	4.53812	4.49787	4.45658	4.41841	4.38336	4.3482	4.31782	4.28431	4.24758	4.22187	4.19098	4.15691	4.12696	4.10368	4.07354	4.0631	4.02898	3.99936	3.96944	3.94635	3.92449	3.89646	3.86798	3.83941	3.81619	3.7916	3.77325	3.7581	3.74089	3.71894	3.69756	3.67624	3.65762	3.64073	3.62668	3.61	3.59043	3.58668	3.57014	3.55449	3.53938	3.52943	3.51647	3.5016	3.48445	3.46855	3.45452	3.43987	3.4318	3.41692	3.40197	3.38555	3.37158	3.3568	3.33867	3.32948	3.31653	3.30281	3.28615	3.2723	3.25934	3.26549	3.25508	3.2436	3.22976	3.21412	3.20004	3.1865	3.17123	3.163	3.15006	3.13543	3.1208	3.10929	3.09702	3.0804	3.07643	3.0685	3.05486
Group A	Group A	282758106	102583	2573	79927	20083	2.51	0.05	2.42	2.61	0.1	0	0	0	0	0	0	0	0	0	0	0	0	0	0	0	0	0	0	0	0	0	0	0	0	0	0	0	0	0	0	0	0	0	0	0	0	0	0	0	1.69492	1.66667	1.66667	1.63934	1.53846	1.42857	1.35135	1.08696	1.03093	0.934579	0.769231	1.25	1.53061	1.60643	1.2987	1.19617	1.12782	1.00503	0.769231	0.646552	0.528169	0.552486	0.518732	0.695479	0.788436	0.772499	0.731452	0.766871	0.82012	1.04817	1.01443	1.20457	1.42482	1.59484	1.664	1.78258	1.91321	2.10472	2.39697	2.47502	2.44307	2.63075	2.8045	2.8695	2.96106	3.07664	3.25095	3.27396	3.28796	3.23614	3.29787	3.38882	3.49048	3.59505	3.74491	3.83703	3.80079	3.88684	4.02179	4.07447	4.12522	4.10162	4.10556	4.10578	4.1365	4.13921	4.15862	4.19505	4.22897	4.21084	4.20699	4.19059	4.19879	4.23799	4.24788	4.2669	4.24684	4.23493	4.20995	4.18249	4.15739	4.14154	4.09881	4.08368	4.0255	4.0166	3.98801	3.91771	3.88906	3.88181	3.84432	3.82239	3.80341	3.83045	3.85666	3.80696	3.82061	3.79453	3.7332	3.68539	3.6891	3.72206	3.7052	3.68219	3.67374	3.65827	3.63771	3.63572	3.62195	3.66621	3.68023	3.67756	3.67065	3.64433	3.64986	3.67053	3.67899	3.69322	3.67407	3.66084	3.64288	3.66285	3.66263	3.66182	3.67201	3.65381	3.64324	3.63185	3.61975	3.62534	3.61583	3.59121	3.57283	3.5386	3.5208	3.52071	3.51073	3.50445	3.49107	3.4759	3.45769	3.44019	3.4272	3.40835	3.3948	3.3714	3.34771	3.328	3.30928	3.28488	3.27257	3.25736	3.2333	3.20179	3.18986	3.15866	3.13154	3.12595	3.11705	3.09333	3.07135	3.05703	3.03363	3.02477	3.00698	2.99577	2.97481	2.9556	2.93346	2.91667	2.90787	2.89647	2.87947	2.85402	2.82387	2.79814	2.7773	2.76564	2.75936	2.74365	2.72237	2.71104	2.68328	2.67466	2.67354	2.67439	2.66793	2.65422	2.64877	2.64217	2.63663	2.63639	2.63021	2.62548	2.61579	2.60464	2.59544	2.59713	2.60288	2.59475	2.58569	2.57966	2.55746	2.53723	2.51878	2.51289	2.5158	2.50821
Group B	Group B	2103563881	362228	8253	315186	38789	2.28	0.03	2.23	2.33	0.06	3.09654	2.7907	2.81081	2.9703	2.68456	2.83737	2.37147	2.17854	2.09482	2.16595	2.17154	2.16544	2.15114	2.06676	2.04735	2.06525	2.10089	2.18234	2.2676	2.38432	2.50006	2.49025	2.28167	2.28818	2.4265	2.50004	2.5688	2.6942	2.83054	2.97395	2.95277	3.15317	3.15302	3.32928	3.39278	3.43085	3.42805	3.44417	3.45249	3.44716	3.47701	3.47551	3.50218	3.51378	3.52653	3.5387	3.56295	3.58336	3.59892	3.61707	3.63082	3.63116	3.64385	3.64498	3.64874	3.66081	3.66323	3.66281	3.65464	3.65483	3.66642	3.65523	3.65534	3.64953	3.64182	3.63977	3.62902	3.63552	3.63493	3.62913	3.62527	3.6207	3.61133	3.61023	3.60662	3.59365	3.58207	3.57453	3.55749	3.54814	3.5393	3.52506	3.50545	3.49751	3.48661	3.4579	4.58747	4.54357	4.51074	4.44981	4.40216	4.35995	4.32506	4.27895	4.25713	4.2298	4.19448	4.17512	4.14379	4.12215	4.09033	4.07956	4.0538	4.03175	4.01583	3.98591	3.95823	3.9243	3.90363	3.87628	3.85875	3.83053	3.81931	3.79218	3.76267	3.74616	3.72467	3.70718	3.68814	3.66509	3.63933	3.61831	3.58804	3.55946	3.54213	3.52882	3.50024	3.47906	3.44578	3.42406	3.41116	3.39099	3.37369	3.34794	3.32311	3.31143	3.29711	3.28094	3.26521	3.24557	3.23527	3.20949	3.1916	3.18017	3.16481	3.14693	3.1416	3.12692	3.10206	3.08544	3.07124	3.06149	3.04847	3.0362	3.02059	3.00535	2.98779	2.96683	2.95621	2.94867	2.94263	2.93024	2.91828	2.91089	2.89878	2.88815	2.87506	2.86605	2.8591	2.84288	2.83239	2.81601	2.80418	2.79062	2.78026	2.76663	2.75358	2.73685	2.72337	2.71386	2.70693	2.69274	2.67616	2.66542	2.65243	2.64292	2.62818	2.61683	2.60477	2.59535	2.58502	2.57429	2.56437	2.55734	2.55401	2.55186	2.54115	2.53348	2.52784	2.52191	2.51962	2.51422	2.51028	2.50353	2.50244	2.49977	2.49215	2.48564	2.47681	2.46993	2.46198	2.45777	2.44883	2.43883	2.43239	2.4257	2.42122	2.41595	2.41114	2.40541	2.40004	2.3951	2.38952	2.38672	2.38466	2.38745	2.38122	2.37498	2.3707	2.36968	2.36708	2.36176	2.35726	2.34836	2.34161	2.33848	2.33642	2.33202	2.32771	2.32377	2.31903	2.31001	2.30724	2.30031	2.29238	2.2866	2.2784
Group C	Group C	1089399918	1301476	22429	1035030	244017	1.73	0.02	1.71	1.75	0.02	0	0	0	0	0	0	0	0	0	0	0	0	0	0	0	0	0	0	0	0	0	0	2.04082	1.69492	1.42857	1.31579	1.20482	2.10526	1.9802	1.8018	1.5625	1.30719	1.21212	1.13636	1.57068	1.4218	1.67364	1.9084	2.13523	2.31788	2.12121	1.91781	2.07852	1.80361	1.54374	1.40625	1.5299	1.65394	1.78571	1.88305	2.10046	1.88953	1.80798	1.92008	1.732	1.63234	1.6193	1.58311	1.37356	1.50871	1.41856	1.40868	1.41423	1.39679	1.40937	1.43012	1.44239	1.5258	1.56077	1.55012	1.55444	1.6142	1.668	1.68709	1.7349	1.77977	1.79501	1.8204	1.81161	1.9132	1.9329	1.95259	1.97661	2.0117	2.04855	2.10314	2.13315	2.17412	2.26446	2.28772	2.33926	2.36425	2.40704	2.40188	2.43702	2.453	2.47909	2.52264	2.54049	2.56921	2.57448	2.57507	2.57995	2.57421	2.56185	2.59659	2.56514	2.51686	2.50943	2.51675	2.48031	2.47396	2.49553	2.47743	2.47263	2.4806	2.45556	2.42817	2.43069	2.3941	2.37495	2.35907	2.3356	2.33267	2.31218	2.31073	2.30185	2.28189	2.2875	2.3035	2.29533	2.27235	2.24801	2.22402	2.20863	2.18759	2.15861	2.13005	2.1225	2.10672	2.08732	2.07023	2.06328	2.0531	2.0191	2.03608	2.03511	2.03102	2.02522	2.02793	2.025	2.0111	2.00947	2.00308	2.0042	1.995	1.98891	1.976	1.96353	1.96823	1.96539	1.95889	1.94771	1.93459	1.92546	1.92369	1.92386	1.92512	1.91844	1.91374	1.91249	1.90701	1.9135	1.91121	1.9089	1.89894	1.89354	1.8984	1.89414	1.88903	1.88516	1.88058	1.87601	1.8755	1.86751	1.86202	1.8572	1.84933	1.84315	1.83468	1.8302	1.82837	1.81897	1.81738	1.81763	1.81562	1.80837	1.80401	1.7995	1.792	1.79194	1.78782	1.7871	1.78749	1.78277	1.77537	1.77059	1.76802	1.76734	1.767	1.7668	1.76333	1.76171	1.76242	1.75956	1.75797	1.75939	1.76137	1.76026	1.7586	1.7561	1.75858	1.75731	1.75593	1.75713	1.75842	1.75784	1.75675	1.75512	1.7539	1.75452	1.75385	1.74811	1.74616	1.74613	1.74537	1.74411	1.74299	1.74027	1.73922	1.736	1.73391	1.7306	1.72948	1.72784	1.72539	1.72335
Group D	Group D	2568174727	10209256	178686	8232076	1798494	1.76	0.01	1.75	1.76	0.05	0	0	0	0	0	0	0	0	0	0	0	4.54545	4	4	4	4	3.7037	3.44828	3.33333	3.22581	3.0303	3.0303	3.0303	2.94118	2.94118	2.85714	2.85714	2.85714	2.85714	2.85714	2.7027	2.43902	2.43902	2.27273	1.23457	0.819672	0.617284	0.543478	0.404858	0.297619	0.25	0.21322	0.16129	0.107875	0.0800641	0.0660502	0.101781	0.175362	0.189095	0.28341	0.323563	0.393992	0.456621	0.444295	0.452713	0.451441	0.52826	0.565123	0.610979	0.647162	0.72921	0.784898	0.833142	0.886955	0.96863	1.02001	1.09999	1.18847	1.28482	1.39768	1.53009	1.65637	1.74848	1.85154	1.93052	2.04214	2.13257	2.25264	2.35722	2.40067	2.37852	2.48419	2.52491	2.56883	2.67558	2.71062	2.75634	2.75373	2.75199	2.78877	2.80259	2.82655	2.85235	2.85947	2.84929	2.83398	2.83436	2.84542	2.85307	2.85023	2.83434	2.8132	2.77425	2.76627	2.73559	2.73378	2.71145	2.6887	2.66274	2.62764	2.60245	2.58207	2.5724	2.5448	2.52233	2.50183	2.48214	2.46469	2.44537	2.4291	2.41358	2.39598	2.38014	2.36552	2.3476	2.34527	2.34261	2.33734	2.3377	2.331	2.32028	2.31285	2.30715	2.30423	2.30079	2.29709	2.29274	2.2859	2.27815	2.27567	2.2774	2.2792	2.27913	2.27151	2.26787	2.26862	2.35391	2.35369	2.35345	2.34963	2.34376	2.34183	2.33341	2.33392	2.33149	2.32483	2.32043	2.3165	2.30742	2.30223	2.30222	2.28511	2.27802	2.26946	2.26661	2.25827	2.2567	2.25516	2.25014	2.24058	2.23693	2.23262	2.23502	2.22817	2.2254	2.22041	2.21599	2.21257	2.20398	2.1968	2.19275	2.18589	2.19022	2.17968	2.17005	2.15885	2.1474	2.13625	2.13143	2.12246	2.11135	2.09858	2.0896	2.07819	2.07087	2.06988	2.06256	2.05246	2.04356	2.03356	2.0274	2.01965	2.01533	2.00737	1.99998	1.99185	1.98658	1.98246	1.97579	1.97348	1.96746	1.96092	1.95254	1.94476	1.93877	1.93213	1.93152	1.92321	1.91782	1.91165	1.90367	1.89668	1.88863	1.88417	1.87655	1.87055	1.86302	1.85502	1.84655	1.84176	1.8352	1.82761	1.82074	1.81222	1.80542	1.79876	1.79465	1.79129	1.78439	1.77738	1.77269	1.76711	1.76229	1.75838	1.75967	1.75505	1.75024
Group E	Group E	1455701226	20158091	769723	12482276	6906092	3.82	0.01	3.82	3.83	0.13	0	0	0	0	0	0	0	0	0	0	0	0	0	0	0	0	0	0	0	0	0	0	0	0	1.72414	1.72414	1.66667	1.66667	4.7619	4.41176	5.88235	5.19481	4.46097	5.44959	5.33597	4.68085	4.26136	3.82038	3.66928	2.8944	3.01305	2.94427	3.01939	3.10898	2.99477	2.81896	3.48927	3.66292	4.11402	4.33049	4.52031	4.46377	4.445	4.81129	4.91547	5.12267	5.22212	5.17737	5.32675	5.47556	5.52746	5.48996	5.62348	5.74555	5.74466	5.84252	5.92764	6.00588	6.10695	6.20038	6.38898	6.61093	6.76497	6.90941	6.99615	7.12905	7.44147	7.54259	7.70998	7.82979	7.92583	7.84826	7.93185	8.07033	8.22831	8.25095	8.30595	8.37001	8.36037	8.39888	8.50425	8.56894	8.59187	8.62848	8.61473	8.57366	8.56886	8.62239	8.68083	8.68495	8.65178	8.65921	8.60845	8.57837	8.61192	8.63303	8.62092	8.61289	8.57627	8.55427	8.52272	8.53682	8.52681	8.50321	8.47356	8.42063	8.38972	8.34211	8.31139	8.26823	8.22181	8.18867	8.1262	8.06502	7.9714	7.93516	7.91143	7.84647	7.78215	7.68118	7.61178	7.5666	7.51875	7.49495	7.45048	7.39099	7.31433	7.25386	7.22554	7.1906	7.14615	7.09391	7.0419	6.98932	6.93297	6.88573	6.84289	6.80319	6.766	6.70691	6.64268	6.60505	6.55323	6.50028	6.44307	6.37675	6.30078	6.23683	6.17146	6.11824	6.0683	6.0009	5.9347	5.87389	5.8141	5.75545	5.7096	5.66205	5.60885	5.55208	5.48977	5.43484	5.38321	5.33596	5.29059	5.24343	5.18966	5.15288	5.11134	5.06704	5.02696	4.99622	4.94943	4.93793	4.89236	4.85484	4.82022	4.79329	4.76577	4.72818	4.69203	4.65722	4.6299	4.60129	4.58142	4.56119	4.54109	4.51484	4.48935	4.46595	4.44524	4.42709	4.41063	4.39204	4.36823	4.36779	4.34961	4.33221	4.31618	4.30564	4.29212	4.2762	4.25743	4.23996	4.22569	4.20987	4.19994	4.18508	4.16809	4.14918	4.13565	4.12118	4.09965	4.09109	4.07839	4.0635	4.04417	4.03162	4.02193	4.03805	4.03136	4.02187	4.00869	3.99252	3.97917	3.96687	3.94852	3.94141	3.92909	3.91361	3.89609	3.88562	3.87383	3.85092	3.84148	3.83633	3.81843
Group A	Mozambique	37970874	82809	2369	66158	14282	2.87	0.06	2.75	2.98	0.11	0	0	0	0	0	0	0	0	0	0	0	0	0	0	0	0	0	0	0	0	0	0	0	0	0	0	0	0	0	0	0	0	0	0	0	0	0	0	0	0	0	0	0	0	0	0	0	0	0	0	2.04082	2.94118	2.91262	2.52101	2.25989	2.10084	1.99203	1.40845	1.17647	0.932836	1.1041	1.06809	1.10988	1.33206	1.3104	1.15191	1.0989	1.18153	1.50852	1.42795	1.68363	1.93483	2.09873	2.17811	2.29157	2.42465	2.66089	3.05476	3.12108	3.03946	3.2725	3.47618	3.53331	3.65176	3.77209	3.96565	3.96229	3.96934	3.87639	3.96122	4.06859	4.1892	4.31928	4.53544	4.64827	4.60532	4.7219	4.87805	4.93671	5.00116	4.96757	4.96449	4.95144	4.98358	4.96154	4.97286	5.01761	5.05011	5.01565	5.00125	4.96754	4.95834	5.00465	5.01277	5.03441	5.01178	4.99217	4.95631	4.92007	4.8736	4.8255	4.7626	4.74416	4.67036	4.65536	4.63894	4.57438	4.54765	4.53898	4.50129	4.47322	4.44444	4.47633	4.51655	4.45944	4.47462	4.437	4.35601	4.29308	4.29245	4.33159	4.30836	4.27617	4.26302	4.24265	4.21646	4.21262	4.18879	4.24311	4.2598	4.2568	4.24666	4.21696	4.22726	4.25337	4.26341	4.27908	4.25639	4.24101	4.22791	4.25377	4.2473	4.24515	4.25646	4.23304	4.21975	4.20689	4.19642	4.20289	4.19745	4.19712	4.17899	4.1461	4.12673	4.12929	4.11663	4.10969	4.09064	4.07085	4.04947	4.02892	4.01157	3.98912	3.97066	3.93691	3.90409	3.88018	3.86157	3.83109	3.81394	3.79516	3.75591	3.71337	3.6913	3.6487	3.60963	3.59917	3.58275	3.55099	3.51789	3.48902	3.45163	3.43838	3.40934	3.38429	3.3587	3.33214	3.31134	3.29091	3.27597	3.26389	3.24194	3.21494	3.1889	3.16538	3.14556	3.13446	3.12529	3.10717	3.08186	3.06768	3.04023	3.02648	3.02995	3.03282	3.02623	3.00773	3.00197	2.99334	2.98625	2.98633	2.98414	2.97986	2.96932	2.96266	2.9507	2.9559	2.96404	2.95376	2.94237	2.93555	2.91332	2.89374	2.87293	2.86992	2.86998	2.8608
Group A	Rwanda	12626950	4789	27	3050	1712	0.57	0.11	0.36	0.78	-0.09	0	0	0	0	0	0	0	0	0	0	0	0	0	0	0	0	0	0	0	0	0	0	0	0	0	0	0	0	0	0	0	0	0	0	0	0	0	0	0	0	0	0	0	0	0	0	0	0	0	0	0	0	0	0	0	0	0	0	0	0	0	0	0	0	0	0	0	0	0	0	0	0	0	0	0	0	0	0	0	0	0	0	0	0	0	0	0	0	0	0	0	0	0	0	0	0	0	0	0	0	0	0	0	0	0	0	0	0	0	0	0	0	0	0	0	0	0	0	0	0	0	0	0	0	0	0	0	0	0	0.278552	0.27027	0.265252	0.520833	0.503778	0.487805	0.47619	0.464037	0.455581	0.443459	0.431965	0.420168	0.404858	0.392157	0.369686	0.343643	0.326797	0.314465	0.312989	0.309598	0.302572	0.2849	0.274725	0.25413	0.250627	0.240964	0.235294	0.2331	0.22779	0.222222	0.1998	0.195122	0.287908	0.28222	0.277521	0.274725	0.271493	0.269542	0.255973	0.251256	0.247934	0.239617	0.307929	0.299177	0.290276	0.282486	0.278746	0.271555	0.26936	0.324886	0.316056	0.306937	0.302115	0.296033	0.292398	0.289184	0.285388	0.274574	0.266099	0.259605	0.254712	0.250752	0.24728	0.244858	0.242483	0.239006	0.238209	0.237643	0.236855	0.234962	0.281162	0.327103	0.325279	0.322432	0.365464	0.363636	0.348888	0.340136	0.326131	0.314961	0.388048	0.378215	0.404858	0.395683	0.380755	0.388475	0.423472	0.424088	0.413793	0.408497	0.427579	0.416341	0.39801	0.393798	0.386287	0.403035	0.423032	0.418216	0.413888	0.434385	0.430937	0.450552	0.470852	0.491181	0.485223	0.481928	0.479198	0.478053	0.475779	0.474752	0.494305	0.535217	0.554489	0.5519	0.571792	0.569861	0.564972	0.563792
Group A	Sri Lanka	21803000	3333	13	3142	178	0.4	0.11	0.18	0.61	0.01	0	0	0	0	0	0	0	0	0	0	0	0	0	0	0	0	0	0	0	0	0	0	0	0	0	0	0	0	0	0	0	0	0	0	0	0	0	0	0	0	0	0	0	0	0	0	0	0	0	0	0	0	0	0	0	0	0	0	0	0	0	0	0	0	0	0	0.884956	0.854701	1.63934	1.3986	2.05479	2.64901	2.51572	3.01205	2.84091	2.80899	3.24324	3.7037	3.68421	3.68421	3.53535	3.33333	3.22581	3.00429	2.94118	2.94118	2.86885	2.75591	2.58303	2.30263	2.25806	2.12121	1.90217	1.66667	1.52174	1.33843	1.19048	1.13086	1.07858	1.05581	1.01449	0.992908	0.97493	1.06525	1.16732	1.12923	1.09223	1.07784	1.06257	1.04287	1.03567	1.01237	0.983607	0.972973	0.962567	0.9375	0.917431	0.907258	0.876339	0.875486	0.853081	0.842697	0.826446	0.788782	0.846024	0.75815	0.680735	0.653595	0.641849	0.617284	0.61237	0.669507	0.653595	0.628931	0.612131	0.610772	0.606395	0.599455	0.592353	0.591716	0.58855	0.586042	0.585106	0.583864	0.582319	0.577428	0.574413	0.571726	0.564972	0.564103	0.564103	0.564103	0.563813	0.552486	0.549725	0.547264	0.546177	0.541072	0.54001	0.53948	0.537372	0.53554	0.53243	0.531658	0.530376	0.529865	0.52961	0.528592	0.52531	0.510678	0.448248	0.438072	0.420329	0.415722	0.412758	0.411831	0.409378	0.407861	0.406955	0.403818	0.40293	0.40293	0.399709	0.399564	0.397974	0.397112	0.395399	0.392157	0.391459	0.391459	0.390903	0.390764	0.390764	0.389656	0.388967	0.388144	0.38746	0.38746	0.38746	0.387188	0.386779	0.383142	0.381944	0.381812	0.381679	0.38115	0.380623	0.380228	0.37931	0.379049	0.379049	0.376971	0.374022	0.407194	0.406366	0.405542	0.403904	0.402145	0.401875	0.401472	0.400668	0.398406	0.393572	0.388098	0.386972	0.385728	0.385233	0.384492	0.384246	0.384246	0.382166	0.381316	0.380349	0.378668	0.375587	0.371058	0.398529	0.397432	0.397432	0.396825	0.396221	0.395979	0.395497	0.394059	0.392394	0.391095	0.390039
Group A	Thailand	69625582	3519	59	3360	100	1.68	0.22	1.26	2.11	-0.02	0	0	0	0	0	0	0	0	0	0	0	0	0	0	0	0	0	0	0	0	0	0	0	0	0	0	0	0	0	0	0	0	0	0	0	0	0	0	0	2.38095	2.32558	2.32558	2.32558	2.12766	2.08333	2	2	2	1.88679	1.69492	1.42857	1.33333	1.21951	0.877193	0.680272	0.564972	0.471698	0.367647	0.310559	0.243309	0.166945	0.138696	0.483676	0.428266	0.382775	0.440141	0.481928	0.504323	0.590551	0.605694	0.677583	0.8	0.960566	0.967586	1.0604	1.17117	1.19575	1.26636	1.32068	1.33441	1.38999	1.48961	1.55099	1.56908	1.62694	1.72156	1.74074	1.71972	1.69982	1.68338	1.70758	1.7339	1.76118	1.75439	1.75439	1.74538	1.77414	1.83799	1.83237	1.82803	1.82432	1.82063	1.81879	1.80783	1.80723	1.84008	1.83824	1.83333	1.86418	1.86108	1.85738	1.85615	1.85615	1.85553	1.85124	1.85124	1.84941	1.84758	1.84636	1.84575	1.84392	1.84392	1.84211	1.84211	1.87377	1.87192	1.8664	1.85971	1.85306	1.85245	1.85005	1.84945	1.88128	1.88067	1.87036	1.86976	1.86856	1.86375	1.85957	1.85838	1.856	1.856	1.85363	1.85067	1.85008	1.85008	1.85008	1.85008	1.84655	1.84361	1.84303	1.84244	1.84069	1.83777	1.83661	1.83661	1.83428	1.83428	1.83428	1.83023	1.82908	1.82792	1.82447	1.8239	1.82104	1.81818	1.81534	1.8142	1.8142	1.81137	1.81137	1.80348	1.80292	1.80124	1.79733	1.79455	1.79234	1.79068	1.78681	1.78462	1.78462	1.78187	1.7786	1.76883	1.76883	1.76722	1.76238	1.75918	1.75918	1.75864	1.75545	1.75227	1.75121	1.74857	1.74699	1.74646	1.74279	1.74174	1.73393	1.73238	1.73083	1.73083	1.73083	1.72825	1.7267	1.71801	1.71801	1.71699	1.71699	1.71496	1.71496	1.71142	1.71091	1.71091	1.70839	1.70488	1.70488	1.70388	1.70088	1.70038	1.70038	1.70038	1.6974	1.69343	1.69244	1.69047	1.69047	1.68409	1.6836	1.68311	1.68262	1.67921	1.67582	1.67582	1.67003	1.66906	1.66906	1.66189	1.66189	1.65856	1.65856	1.68283	1.68283	1.68043	1.679	1.67804	1.67661
Group A	Uganda	44269594	7064	70	3226	3768	1	0.12	0.76	1.23	0.15	0	0	0	0	0	0	0	0	0	0	0	0	0	0	0	0	0	0	0	0	0	0	0	0	0	0	0	0	0	0	0	0	0	0	0	0	0	0	0	0	0	0	0	0	0	0	0	0	0	0	0	0	0	0	0	0	0	0	0	0	0	0	0	0	0	0	0	0	0	0	0	0	0	0	0	0	0	0	0	0	0	0	0	0	0	0	0	0	0	0	0	0	0	0	0	0	0	0	0	0	0	0	0	0	0	0	0	0	0	0	0	0	0	0	0	0	0	0	0	0	0	0	0	0	0	0	0	0	0	0	0	0	0	0	0	0	0	0	0	0	0	0	0	0	0	0	0	0	0	0	0	0	0	0	0	0	0	0	0	0	0	0	0	0	0	0	0	0	0	0	0	0	0	0	0	0	0	0	0	0	0	0	0	0	0.0918274	0.0906618	0.179372	0.177305	0.176211	0.175439	0.174368	0.259965	0.340136	0.338409	0.41841	0.415628	0.412201	0.408831	0.478469	0.47356	0.545596	0.693909	0.685453	0.675676	0.813008	0.866426	0.906555	0.866667	0.961538	0.935745	0.966184	1.08571	1.02814	0.923361	0.883783	0.931414	1.0305	1.03011	1.04517	1.01597	1.01862	1.02459	1.07672	1.05367	1.02828	1.00365	1.04384	1.10201	1.11808	1.16525	1.17949	1.12168	1.11862	1.11949	1.10568	1.14607	1.12495	1.13215	1.13938	1.11524	1.09045	1.04703	1.00207	0.974026	0.953516	1.00305	0.99094
Group A	Vietnam	96462106	1069	35	991	43	3.28	0.55	2.21	4.35	0.02	0	0	0	0	0	0	0	0	0	0	0	0	0	0	0	0	0	0	0	0	0	0	0	0	0	0	0	0	0	0	0	0	0	0	0	0	0	0	0	0	0	0	0	0	0	0	0	0	0	0	0	0	0	0	0	0	0	0	0	0	0	0	0	0	0	0	0	0	0	0	0	0	0	0	0	0	0	0	0	0	0	0	0	0	0	0	0	0	0	0	0	0	0	0	0	0	0	0	0	0	0	0	0	0	0	0	0	0	0	0	0	0	0	0	0	0	0	0	0	0	0	0	0	0	0	0	0	0	0	0	0	0	0	0	0	0	0	0	0	0	0	0	0	0	0	0	0	0	0	0	0	0	0	0	0	0	0	0	0	0	0	0	0	0	0	0	0	0	0	0	0	0	0	0	0	0	0	0	0	0	0	0	0	0	0	0	0	0	0	0	0	0.537634	0.508475	0.966184	1.07362	1.19048	1.25523	1.33333	1.26743	1.23153	1.54578	1.77096	1.84758	2.03851	2.30516	2.36559	2.52366	2.48963	2.54323	2.62892	2.51509	2.48262	2.4777	2.5641	2.65748	2.64188	2.62391	2.90135	2.89575	2.89017	3.07692	3.07692	3.2567	3.2567	3.25048	3.34608	3.33651	3.33651	3.33651	3.33651	3.32068	3.305	3.305	3.30189	3.30189	3.29257	3.29257	3.29257	3.29257	3.2833	3.27715	3.27715	3.27715	3.27715	3.27715	3.27409	3.27409
Group B	Angola	31825295	4475	162	1503	2810	3.63	0.28	3.08	4.17	0.28	0	0	0	0	0	0	0	0	0	0	0	0	0	0	0	0	0	0	0	0	0	0	0	0	0	0	0	0	0	0	0	0	0	0	0	0	0	0	0	0	0	0	0	0	0	0	0	0	0	0	0	0	0	0	0	0	0	0	0	0	0	0	0	0	0	0	0	28.5714	28.5714	28.5714	25	25	25	20	14.2857	12.5	11.7647	10.5263	10.5263	10.5263	10.5263	10.5263	10.5263	10.5263	10.5263	10.5263	10.5263	8.33333	8.33333	8.33333	8.33333	8	8	8	8	7.69231	7.40741	7.40741	7.40741	7.40741	6.66667	5.71429	5.71429	5.71429	5.55556	5.55556	5.55556	4.65116	4.65116	4.44444	4.44444	4.44444	4.44444	4.16667	4.16667	4.16667	4.16667	6	5.76923	5.76923	5.17241	5	6.55738	5.7971	5.71429	5.71429	5.6338	5.40541	4.93827	4.7619	4.65116	4.65116	4.65116	4.65116	4.65116	4.65116	4.54545	4.3956	4.34783	4.16667	3.53982	4.23729	3.84615	4.34783	4.28571	4.22535	4.05405	4.51613	4.81928	4.65116	5.11364	4.91803	5.37634	5.29101	5.07614	4.71698	4.71698	3.861	4.11985	3.98551	4.57746	5.15464	5.39683	5.4878	5.49133	5.49133	5.49133	5.44041	5.44041	5.55556	5.02183	4.97835	5.13834	4.95238	4.80591	4.6875	4.61285	4.54545	4.22125	4.11348	3.87183	3.85109	4.06404	3.87779	3.97727	4.25764	4.29185	4.31579	4.7	4.45269	4.59874	4.52962	4.63918	4.58716	4.53125	4.38988	4.44444	4.31558	4.35631	4.45293	4.48565	4.64562	4.61095	4.5403	4.40771	4.64363	4.5769	4.617	4.5478	4.57782	4.56576	4.5499	4.54545	4.40487	4.42193	4.50045	4.46781	4.41681	4.34783	4.28976	4.19443	4.07774	4.06933	3.99414	4.03313	4.02852	3.99861	3.98637	3.94604	4.02549	4.08836	4.07503	4.04103	3.99512	3.95802	3.95514	3.95464	3.89465	3.89116	3.80048	3.82017	3.76826	3.80857	3.74059	3.65911	3.64428	3.62011
Group B	Benin	11801151	2325	40	1954	331	1.73	0.27	1.2	2.25	0.05	0	0	0	0	0	0	0	0	0	0	0	0	0	0	0	0	0	0	0	0	0	0	0	0	0	0	0	0	0	0	0	0	0	0	0	0	0	0	0	0	0	0	0	0	0	0	0	0	0	0	0	0	0	0	0	0	0	0	0	0	0	0	0	0	0	0	0	0	0	0	0	0	0	0	0	3.84615	3.84615	3.84615	3.84615	2.85714	2.85714	2.85714	2.85714	2.85714	2.85714	2.85714	2.85714	2.85714	2.85714	1.85185	1.85185	1.85185	1.85185	1.85185	1.85185	1.5625	1.5625	1.5625	1.5625	1.5625	2.22222	2.22222	2.22222	2.08333	2.08333	2.08333	1.42857	0.826446	0.704225	0.626959	0.626959	0.611621	0.611621	0.589971	0.589971	0.589971	0.589971	0.589971	1.53846	1.53846	2.22222	2.22222	2.22222	1.57068	1.57068	1.44231	1.42857	1.42857	1.33929	1.33929	1.2931	1.23457	1.22951	1.22951	1.14943	1.14943	1.14943	1.14943	1.38889	1.31148	1.31148	1.31148	1.28866	1.45631	1.35747	1.86335	1.69173	1.57343	1.84255	1.69231	1.69231	1.69935	1.6109	1.52941	1.44124	1.3766	1.32953	1.24555	1.39252	1.60067	1.75146	1.75146	1.75146	1.75146	1.75146	1.75146	1.75146	1.75146	1.75146	1.78988	1.78988	1.88679	1.88679	1.88679	1.88679	1.88679	1.91388	1.93508	1.93508	1.93508	1.93508	1.93508	2.01183	2.00708	2.00708	2.00708	1.9774	1.9774	1.9774	1.99446	1.99446	1.99446	1.99446	1.99446	1.99446	1.98537	1.96281	1.96281	1.96281	1.96281	1.96281	1.96281	1.89905	1.88679	1.88679	1.88679	1.89045	1.89045	1.89045	1.89045	1.86158	1.86158	1.86158	1.84397	1.84397	1.84397	1.84397	1.8648	1.8648	1.8648	1.8648	1.8648	1.8648	1.8648	1.82315	1.82315	1.82315	1.8075	1.8075	1.8075	1.8075	1.78412	1.78412	1.78412	1.78412	1.76445	1.76445	1.76445	1.75439	1.75439	1.75439	1.75439	1.75439	1.74368	1.74368	1.72043	1.72043
Group B	Botswana	2303697	2921	16	701	2204	0.55	0.14	0.29	0.82	-0.11	0	0	0	0	0	0	0	0	0	0	0	0	0	0	0	0	0	0	0	0	0	0	0	0	0	0	0	0	0	0	0	0	0	0	0	0	0	0	0	0	0	0	0	0	0	0	0	0	0	0	0	0	0	0	0	0	0	0	0	0	0	0	0	0	0	0	0	0	0	25	25	25	25	25	16.6667	16.6667	16.6667	16.6667	7.69231	7.69231	7.69231	7.69231	7.69231	7.69231	7.69231	6.66667	6.66667	6.66667	5	5	5	4.54545	4.54545	4.54545	4.54545	4.54545	4.54545	4.34783	4.34783	4.34783	4.34783	4.34783	4.34783	4.34783	4.34783	4.34783	4.34783	4.34783	4.34783	4.34783	4.16667	4.16667	4.16667	4.16667	4.16667	4.16667	4	4	4	4	3.44828	3.33333	3.33333	2.85714	2.85714	2.85714	2.85714	2.85714	2.85714	2.85714	2.85714	2.63158	2.5	2.5	2.5	2.5	2.5	2.5	2.38095	2.38095	2.08333	2.08333	2.08333	1.66667	1.66667	1.66667	1.66667	1.26582	1.26582	1.1236	1.1236	1.1236	1.1236	1.1236	1.08696	1.08696	1.08696	1.08696	1.08696	0.571429	0.440529	0.440529	0.440529	0.361011	0.361011	0.361011	0.318471	0.318471	0.318471	0.318471	0.318471	0.318471	0.250627	0.250627	0.250627	0.250627	0.191571	0.191571	0.191571	0.191571	0.191571	0.191571	0.191571	0.168919	0.145773	0.145773	0.145773	0.270636	0.270636	0.248756	0.248756	0.248756	0.248756	0.248756	0.248756	0.248756	0.248756	0.248756	0.248756	0.248756	0.248756	0.187617	0.187617	0.187617	0.247117	0.247117	0.247117	0.247117	0.229358	0.229358	0.229358	0.229358	0.229358	0.229358	0.229358	0.192061	0.192061	0.192061	0.192061	0.192061	0.192061	0.367422	0.367422	0.348028	0.348028	0.348028	0.3996	0.3996	0.3996	0.42333	0.42333	0.42333	0.44405	0.44405	0.44405	0.44405	0.44661	0.44661	0.44661	0.506428	0.506428	0.506428	0.506428	0.506428	0.506428	0.506428	0.547758
Group B	Burkina Faso	20321378	1950	56	1260	634	2.88	0.38	2.14	3.62	0.36	0	0	0	0	0	0	0	0	0	0	0	0	0	0	0	0	0	0	0	0	0	0	0	0	0	0	0	0	0	0	0	0	0	0	0	0	0	0	0	0	0	0	0	0	0	0	0	0	0	0	0	0	0	0	0	0	5	3.0303	2.5	3.125	5.33333	4.0404	3.50877	2.73973	4.60526	5	5.31401	5.40541	4.87805	5.36398	5.67376	5.55556	5.29801	5.03145	4.92754	4.94505	4.94792	5.55556	5.41761	5.41761	5.57851	5.4326	5.4326	5.68182	5.90406	5.86081	6.28366	6.37168	6.25	6.54045	6.33333	6.40394	6.65584	6.51828	6.51828	6.64557	6.61417	6.58307	6.70827	6.66667	6.77966	6.74847	6.79758	6.84524	6.97674	6.58436	6.52174	6.45161	6.41711	6.52463	6.57895	6.65796	6.59767	6.59767	6.53846	6.52174	6.40704	6.40704	6.40704	6.42769	6.40394	6.38821	6.38821	6.38821	6.25	6.25	6.27219	6.25738	6.25738	6.25738	6.25738	6.25738	6.01589	5.99548	5.9887	5.96847	5.96847	5.96175	5.95506	5.94837	5.94837	5.9417	5.9417	5.9417	5.92841	5.92841	5.92179	5.89544	5.89544	5.88889	5.88235	5.86932	5.86932	5.84344	5.76714	5.67452	5.63231	5.63231	5.52659	5.52659	5.50936	5.50936	5.48087	5.40816	5.36981	5.36981	5.3	5.28415	5.28415	5.27363	5.19608	5.13069	5.11583	5.11583	5.1109	5.10597	5.10597	5.07177	5.06208	5.03802	4.97653	4.97653	4.97186	4.95327	4.93023	4.88029	4.88029	4.81818	4.79638	4.79638	4.79204	4.79204	4.63692	4.63692	4.6087	4.68343	4.68343	4.66321	4.66321	4.59574	4.59574	4.48505	4.45912	4.45177	4.39739	4.36187	4.35484	4.34096	4.29688	4.29688	4.28016	4.24056	4.24056	4.24056	4.16667	4.11061	4.11061	4.06805	4.06805	4.06805	4.06805	4.05306	4.02047	4.0146	4.0146	4	3.90625	3.90625	3.78788	3.82775	3.81992	3.79404	3.76851	3.73582	3.69881	3.28061	3.2615	3.23139	3.20366	3.16921	3.1163	3.0837	3.03359	2.95359	2.93655	2.90306	2.87179
Group B	Burma	54045420	8515	155	2381	5979	1.83	0.15	1.54	2.11	-0.75	0	0	0	0	0	0	0	0	0	0	0	0	0	0	0	0	0	0	0	0	0	0	0	0	0	0	0	0	0	0	0	0	0	0	0	0	0	0	0	0	0	0	0	0	0	0	0	0	0	0	0	0	0	0	0	0	0	0	0	0	0	0	0	0	0	0	0	0	0	6.66667	6.66667	5	5	4.7619	4.7619	4.54545	4.54545	13.6364	13.0435	11.1111	7.89474	9.7561	6.45161	6.34921	5.40541	4.70588	4.54545	5.10204	4.5045	4.20168	4.13223	4.06504	3.59712	3.47222	3.42466	3.42466	3.42466	3.33333	4	3.97351	3.97351	3.97351	3.87097	3.72671	3.72671	3.72671	3.40909	3.38983	3.37079	3.33333	3.33333	3.33333	3.31492	3.31492	3.2967	3.2967	3.26087	3.14136	3.10881	3.01508	3.01508	3.01508	2.98507	2.98507	2.95567	2.91262	2.91262	2.91262	2.89855	2.67857	2.67857	2.63158	2.58621	2.57511	2.54237	2.54237	2.5	2.47934	2.45902	2.43902	2.41935	2.30769	2.29885	2.29885	2.29885	2.29008	2.29008	2.29008	2.0979	2.0979	2.09059	2.06897	2.06186	2.05479	2.04778	2.04778	2.04778	2.02703	2.00669	2.00669	2.00669	1.9802	1.97368	1.96078	1.91693	1.91693	1.89873	1.89873	1.89274	1.86916	1.84049	1.81818	1.81269	1.78571	1.78042	1.78042	1.76991	1.76991	1.76471	1.75953	1.75953	1.75953	1.74927	1.74927	1.7341	1.72414	1.71429	1.71429	1.7094	1.7094	1.69972	1.69972	1.69972	1.69972	1.69014	1.68539	1.68067	1.68067	1.67131	1.67131	1.66667	1.66667	1.66667	1.66205	1.62602	1.60428	1.60428	1.6	1.59574	1.59574	1.52284	1.50376	1.37931	1.36054	1.33333	1.26582	1.19048	1.03448	0.996678	0.933126	0.801068	0.774194	0.680272	0.652884	0.603015	0.540054	0.59778	0.60652	0.563777	0.527009	0.664084	0.696864	0.651163	0.578035	0.572246	0.79602	1.00156	1.07261	1.1813	1.41893	1.62303	1.53905	1.61929	1.54536	1.66691	1.69925	1.82032
Group B	Chad	15946876	1171	82	1003	86	7.01	0.75	5.55	8.47	0.45	0	0	0	0	0	0	0	0	0	0	0	0	0	0	0	0	0	0	0	0	0	0	0	0	0	0	0	0	0	0	0	0	0	0	0	0	0	0	0	0	0	0	0	0	0	0	0	0	0	0	0	0	0	0	0	0	0	0	0	0	0	0	0	0	0	0	0	0	0	0	0	0	0	0	0	0	0	0	0	0	0	0	0	0	0	0	0	0	0	0	0	0	0	0	0	0	0	3.84615	3.84615	6.84932	6.84932	8.54701	8.54701	8.54701	10	10	10.6719	10.7692	9.62733	9.62733	9.62733	11.2045	11.2903	11.5288	11.215	10.5485	10.5368	10.2119	10.2752	10.0885	9.86395	9.49264	9.25926	8.88889	8.87918	8.85714	8.95105	8.95317	8.5639	8.5639	8.35476	8.35443	8.21918	8.04878	7.97101	8.13397	8.25359	8.24373	8.34327	8.41232	8.51064	8.49057	8.49057	8.49057	8.58824	8.58824	8.67526	8.66511	8.66511	8.62471	8.62471	8.62471	8.62471	8.60465	8.60465	8.57474	8.55491	8.55491	8.54503	8.54503	8.54503	8.54503	8.52535	8.49598	8.49598	8.48624	8.48624	8.47652	8.47652	8.47652	8.46682	8.46682	8.52273	8.52273	8.48416	8.47458	8.46501	8.45547	8.43645	8.43645	8.43645	8.43645	8.43645	8.19672	8.19672	8.19672	8.19672	8.13449	8.09935	8.09935	8.02139	8.01282	8.01282	8.01282	8.01282	7.99574	7.98722	8.06794	8.06794	8.06794	8.05085	8.04233	8.03383	8.00843	8.00843	7.99159	7.98319	7.94979	7.92492	7.83505	7.82698	7.81893	7.7472	7.73931	7.70791	7.7001	7.73869	7.71543	7.66932	7.63889	7.63889	7.6087	7.60118	7.57129	7.57129	7.56385	7.52688	7.44681	7.60346	7.59615	7.55981	7.53817	7.51665	7.30805	7.38689	7.38007	7.46544	7.4517	7.43119	7.26457	7.0619	7.04961	7.03736	7.02515	7.01299	7.04467	7.00256
Group B	China	1405862845	90424	4738	85323	363	5.24	0.08	5.1	5.39	0.01	3.10219	2.79938	2.82609	2.9872	2.6988	2.85019	2.37793	2.18498	2.10048	2.17303	2.17812	2.17078	2.15561	2.07112	2.05175	2.06951	2.10495	2.18667	2.27221	2.38938	2.50529	2.49559	2.28567	2.29211	2.43082	2.5045	2.57338	2.69906	2.83574	2.98094	2.96228	3.17269	3.17442	3.35961	3.42748	3.47594	3.49364	3.53487	3.57503	3.59305	3.63632	3.67177	3.71085	3.74362	3.77246	3.80339	3.83554	3.86223	3.88072	3.90628	3.91934	3.92859	3.94309	3.95417	3.96999	3.9848	3.9962	4.0034	4.00369	4.00836	4.02038	4.01728	4.02128	4.02273	4.02411	4.02457	4.02322	4.02328	4.02443	4.02168	4.02618	4.02999	4.03098	4.03426	4.03501	4.03436	4.03177	4.02976	4.02857	4.02696	4.02703	4.02122	4.0198	4.01532	4.01411	4.01185	5.53486	5.53308	5.53189	5.5311	5.52872	5.52773	5.52668	5.52569	5.52503	5.52603	5.52563	5.52418	5.52392	5.52313	5.52293	5.52293	5.5226	5.52247	5.52234	5.52221	5.52188	5.52182	5.5209	5.51958	5.51952	5.51906	5.51866	5.51833	5.51774	5.51854	5.51788	5.51729	5.51729	5.51729	5.51729	5.51611	5.51591	5.51519	5.51473	5.51467	5.51447	5.51447	5.51336	5.51303	5.51185	5.51132	5.51087	5.51093	5.51021	5.50982	5.50923	5.5089	5.50864	5.50844	5.50772	5.50727	5.50648	5.50269	5.4995	5.49669	5.49383	5.49149	5.48915	5.48915	5.4865	5.48527	5.4819	5.4812	5.47991	5.47927	5.47772	5.47656	5.47565	5.47417	5.47385	5.47184	5.47094	5.47043	5.4692	5.4683	5.46714	5.46534	5.46321	5.46051	5.46051	5.45544	5.45249	5.45249	5.44669	5.44776	5.44259	5.43898	5.43913	5.43373	5.42618	5.42306	5.41057	5.40299	5.39431	5.38544	5.37369	5.36511	5.35349	5.34095	5.32524	5.31744	5.31386	5.30659	5.30312	5.30123	5.29504	5.29053	5.28449	5.27901	5.27744	5.27411	5.27552	5.27486	5.27237	5.26935	5.26776	5.2621	5.25821	5.25734	5.25651	5.25752	5.25464	5.25465	5.25224	5.2509	5.25002	5.24926	5.24974	5.25179	5.25355	5.25279	5.2528	5.2528	5.25497	5.25415	5.25287	5.25187	5.25217	5.25322	5.25381	5.25305	5.25148	5.25043	5.2502	5.24851	5.24834	5.24852	5.24747	5.24509	5.24521	5.24387	5.24184	5.24115	5.2401	5.24063	5.23976
Group B	Congo (Kinshasa)	86790567	10555	271	10051	233	2.57	0.16	2.27	2.87	-0.01	0	0	0	0	0	0	0	0	0	0	0	0	0	0	0	0	0	0	0	0	0	0	0	0	0	0	0	0	0	0	0	0	0	0	0	0	0	0	0	0	0	0	0	0	0	0	0	0	0	0	0	0	0	0	0	0	0	0	0	4.34783	3.33333	2.77778	4.44444	4.16667	5.88235	5.88235	9.23077	9.23077	9.87654	8.16327	8.25688	9.70149	9.70149	11.6883	11.6883	11.1801	10	10	10	9.30233	8.96861	8.54701	8.51064	8.29876	8.26772	8.2397	8.01394	8.14332	7.64526	7.53012	7.14286	6.96379	6.6313	6.34518	6.73077	6.33484	6.10022	6.36943	6.10998	5.41958	5.29801	4.89614	4.89614	4.98534	4.8227	4.39147	4.17149	4.16222	4.16222	4.13724	4.00391	3.99274	4.27716	4.02576	3.85208	4.19244	4.19244	3.96619	3.74463	3.52397	3.32425	3.23907	3.11111	2.94255	2.91685	2.8298	2.67086	2.59398	2.43558	2.32637	2.34528	2.25352	2.16476	2.14592	2.1405	2.15197	2.11449	2.11653	2.14321	2.11317	2.18679	2.17054	2.17813	2.24386	2.23943	2.31548	2.25171	2.2549	2.21465	2.2275	2.20381	2.23138	2.27887	2.23992	2.28553	2.21494	2.27411	2.287	2.29969	2.40669	2.41512	2.45717	2.44818	2.44837	2.46646	2.45581	2.44887	2.44887	2.44887	2.40887	2.39089	2.3711	2.35279	2.35294	2.33559	2.35208	2.35395	2.33968	2.3186	2.3087	2.29776	2.2967	2.28379	2.30505	2.29269	2.31792	2.31004	2.35188	2.34419	2.35136	2.38624	2.37045	2.3668	2.35875	2.3541	2.34256	2.32357	2.30959	2.3303	2.3103	2.36937	2.36063	2.36867	2.35899	2.4403	2.47788	2.47977	2.48036	2.50361	2.49974	2.52541	2.53152	2.5301	2.55835	2.55341	2.55029	2.53766	2.56255	2.57186	2.55153	2.5782	2.56844	2.55521	2.56334	2.56081	2.55802	2.55198	2.5447	2.54652	2.5408	2.52623	2.5184	2.53311	2.52871	2.52287	2.5409	2.5409	2.56706	2.56386	2.55698	2.56312	2.5553	2.57727	2.57629	2.57531	2.57189	2.5675
Group B	Georgia	3720382	4399	26	1705	2668	0.6	0.12	0.37	0.82	0.16	0	0	0	0	0	0	0	0	0	0	0	0	0	0	0	0	0	0	0	0	0	0	0	0	0	0	0	0	0	0	0	0	0	0	0	0	0	0	0	0	0	0	0	0	0	0	0	0	0	0	0	0	0	0	0	0	0	0	0	0	0	0	0	0	0	0	0	0	0	0	0	0	0	0.617284	1.14943	1.06383	1.53061	1.4218	1.37615	1.28205	1.23967	1.16732	1.10294	1	0.980392	0.862069	0.810811	1.03093	1.01523	0.995025	0.980392	1.20192	1.17647	1.12613	1.09649	1.23457	1.20724	1.17417	1.16054	1.11317	1.23675	1.37457	1.52801	1.51771	1.49007	1.47541	1.46341	1.60514	1.59744	1.5748	1.72414	1.7134	1.70015	1.7991	1.78838	1.75695	1.72662	1.71184	1.69731	1.68303	1.66436	1.65975	1.64835	1.64384	1.64159	1.63934	1.63265	1.62602	1.60858	1.5852	1.53257	1.51134	1.63317	1.625	1.62297	1.61491	1.60891	1.60692	1.60099	1.58924	1.57195	1.56438	1.54211	1.64512	1.62037	1.59272	1.59272	1.57658	1.56775	1.5625	1.55902	1.54525	1.54185	1.53677	1.53173	1.52672	1.52339	1.52009	1.62338	1.61987	1.61638	1.61117	1.59744	1.59067	1.58228	1.57729	1.57398	1.56576	1.55763	1.54959	1.54162	1.52905	1.5213	1.50754	1.5015	1.49402	1.49105	1.48515	1.47348	1.45914	1.53994	1.52526	1.49115	1.47465	1.44928	1.43241	1.41468	1.40721	1.39738	1.47186	1.46552	1.45548	1.45175	1.44435	1.4419	1.43824	1.42022	1.40962	1.40148	1.39803	1.38776	1.36	1.34494	1.3302	1.32502	1.30168	1.2869	1.27246	1.26771	1.25833	1.24908	1.24088	1.22744	1.21951	1.20482	1.26671	1.3296	1.32312	1.31306	1.30584	1.29959	1.2934	1.27774	1.25828	1.22739	1.21173	1.19048	1.17212	1.15152	1.12827	1.0989	1.07163	1.03825	0.991132	0.915663	0.853166	0.794314	0.741608	0.688905	0.646919	0.60917	0.574713	0.542547	0.541272	0.587784	0.603865	0.591043
Group B	Guinea	12771246	10434	65	9801	568	0.63	0.08	0.48	0.78	0.01	0	0	0	0	0	0	0	0	0	0	0	0	0	0	0	0	0	0	0	0	0	0	0	0	0	0	0	0	0	0	0	0	0	0	0	0	0	0	0	0	0	0	0	0	0	0	0	0	0	0	0	0	0	0	0	0	0	0	0	0	0	0	0	0	0	0	0	0	0	0	0	0	0	0	0	0	0	0	0	0	0	0	0	0	0.247525	0.228311	0.628931	0.579151	0.863558	0.803859	0.872093	0.788436	0.696056	0.628931	0.702811	0.702811	0.601892	0.564516	0.518135	0.468227	0.455433	0.441362	0.441362	0.526316	0.552181	0.592672	0.570835	0.547536	0.538688	0.512582	0.512582	0.478677	0.589722	0.606551	0.606551	0.601956	0.601956	0.572246	0.628711	0.628711	0.586893	0.619498	0.629723	0.610687	0.610687	0.610687	0.610687	0.619195	0.601751	0.620615	0.620615	0.598335	0.591868	0.584795	0.576297	0.566502	0.558659	0.558659	0.545541	0.54016	0.54016	0.526075	0.54225	0.557538	0.551633	0.568679	0.560466	0.556984	0.537079	0.550571	0.544355	0.541299	0.541299	0.555556	0.560495	0.560495	0.551331	0.567001	0.580307	0.579331	0.612131	0.610659	0.605505	0.597718	0.610413	0.606061	0.606061	0.603265	0.596805	0.612141	0.619869	0.612177	0.602508	0.602508	0.612903	0.605481	0.613304	0.606532	0.600832	0.595966	0.60698	0.616356	0.607677	0.617103	0.611621	0.606323	0.613584	0.637845	0.645523	0.640401	0.635184	0.629447	0.629447	0.628673	0.624661	0.64094	0.646865	0.639353	0.642921	0.634921	0.630517	0.630517	0.623597	0.616067	0.609905	0.605327	0.599305	0.601273	0.591647	0.596672	0.602821	0.597116	0.593372	0.593372	0.591056	0.605994	0.624452	0.621796	0.629545	0.637769	0.637769	0.629602	0.627059	0.622429	0.622429	0.63681	0.63219	0.63219	0.622576	0.631622	0.639724	0.637329	0.63342	0.631326	0.628743	0.627178	0.62618	0.623084	0.620445	0.620445	0.615776	0.612483	0.619855	0.628384	0.625782	0.622963	0.622963
Group B	Ivory Coast	25716544	19501	120	19003	378	0.62	0.06	0.51	0.73	0.02	0	0	0	0	0	0	0	0	0	0	0	0	0	0	0	0	0	0	0	0	0	0	0	0	0	0	0	0	0	0	0	0	0	0	0	0	0	0	0	0	0	0	0	0	0	0	0	0	0	0	0	0	0	0	0	0	0	0	0	0	0	0	0	0	0	0	0	0.606061	0.595238	0.558659	0.526316	0.515464	0.458716	0.408163	1.14943	0.928793	0.859599	0.78125	0.675676	0.675676	0.750469	0.87108	0.958466	0.940439	0.940439	0.917431	0.872093	0.998752	1.06257	1.06257	1.41921	1.47059	1.39442	1.29991	1.29991	1.21739	1.20275	1.18343	1.13086	1.09804	1.12528	1.10132	1.21602	1.18715	1.22951	1.18734	1.27307	1.24844	1.25975	1.23529	1.21387	1.13086	1.25523	1.21766	1.18989	1.213	1.28023	1.32138	1.30051	1.29987	1.26032	1.23879	1.26796	1.26263	1.23813	1.21114	1.21283	1.21166	1.16364	1.17899	1.16484	1.11826	1.09127	1.1254	1.07296	1.04926	1.01209	0.962824	0.979129	0.951189	0.980627	0.930972	0.960717	0.928218	0.88513	0.845744	0.810002	0.791687	0.760397	0.712831	0.714678	0.720769	0.729452	0.733806	0.710436	0.719942	0.732349	0.737925	0.725195	0.716301	0.715865	0.700886	0.680544	0.683327	0.688205	0.686966	0.683932	0.678935	0.678025	0.67234	0.672088	0.659005	0.657998	0.652579	0.667331	0.649108	0.641877	0.635222	0.654112	0.651604	0.642817	0.640011	0.631236	0.619959	0.616272	0.606686	0.615542	0.613223	0.623687	0.626067	0.625861	0.635633	0.633186	0.63033	0.628853	0.632173	0.630008	0.626254	0.629388	0.625752	0.628178	0.625074	0.623256	0.623256	0.633548	0.637733	0.635556	0.646071	0.643012	0.641399	0.64415	0.649313	0.647025	0.650397	0.646786	0.651205	0.649129	0.647617	0.649644	0.646176	0.642709	0.64074	0.64759	0.646302	0.644238	0.653559	0.651377	0.644218	0.640198	0.63633	0.63372	0.632474	0.630664	0.629097	0.629097	0.631147	0.629393	0.628272	0.627221	0.62637	0.625	0.622762	0.621118	0.620893	0.620379	0.617602	0.615353
Group B	Jordan	10101694	6591	36	3937	2618	0.55	0.1	0.37	0.73	0.17	0	0	0	0	0	0	0	0	0	0	0	0	0	0	0	0	0	0	0	0	0	0	0	0	0	0	0	0	0	0	0	0	0	0	0	0	0	0	0	0	0	0	0	0	0	0	0	0	0	0	0	0	0	0	0	0	0	0	0	0	0	0	0	0	0	0.425532	0.406504	1.1583	1.86567	1.82482	1.79856	1.67224	1.6129	1.54799	1.44928	1.7192	1.69972	1.67598	1.88172	1.88172	1.83727	1.79949	1.79028	1.76322	1.74564	1.74129	1.7199	1.69492	1.67866	1.64706	1.63551	1.6092	1.60183	1.5873	1.57658	1.566	1.55902	1.78174	1.77384	1.766	1.74292	1.95652	1.95228	1.93548	1.91083	1.90275	1.82186	1.77165	1.72414	1.66667	1.60142	1.5625	1.54639	1.53584	1.51007	1.4827	1.46819	1.43084	1.38675	1.33929	1.31579	1.28571	1.27841	1.27119	1.26582	1.25348	1.25	1.23626	1.23288	1.22616	1.21786	1.20643	1.19205	1.1889	1.17647	1.14796	1.13208	1.11386	1.08303	1.06509	1.04287	1.01124	0.983607	0.944386	0.936524	0.919305	0.917431	0.911854	0.899101	0.892857	0.8867	0.871249	0.863724	0.859599	0.840336	0.828729	0.815217	0.810081	0.802855	0.797872	0.795053	0.794351	0.792254	0.87184	0.869565	0.859107	0.856898	0.855432	0.855432	0.855432	0.852515	0.85034	0.848176	0.845309	0.834725	0.832639	0.829187	0.82713	0.906096	0.90312	0.899428	0.98832	0.982143	0.972591	0.95986	0.953206	0.941781	0.935374	0.930626	0.926706	0.923594	0.922045	0.910596	0.906843	0.90312	0.898693	0.893582	0.892857	0.889248	0.882825	0.878594	0.867508	0.857366	0.844206	0.833333	0.82769	0.821509	0.798258	0.786838	0.764951	0.74224	0.734312	0.718016	0.69797	0.745805	0.854179	0.815851	0.854214	0.832871	0.802568	0.792393	0.76297	0.737463	0.715308	0.694123	0.671742	0.69535	0.679983	0.663625	0.686037	0.736149	0.714554	0.730194	0.713073	0.718485	0.7242	0.736961	0.707098	0.674974	0.629388	0.667587	0.660793	0.627746	0.634291	0.581088	0.579278	0.546199
Group B	Madagascar	26969307	16191	227	14833	1131	1.41	0.1	1.23	1.59	-0.05	0	0	0	0	0	0	0	0	0	0	0	0	0	0	0	0	0	0	0	0	0	0	0	0	0	0	0	0	0	0	0	0	0	0	0	0	0	0	0	0	0	0	0	0	0	0	0	0	0	0	0	0	0	0	0	0	0	0	0	0	0	0	0	0	0	0	0	0	0	0	0	0	0	0	0	0	0	0	0	0	0	0	0	0	0	0	0	0	0	0	0	0	0	0	0	0	0	0	0	0	0	0	0	0	0	0	0	0	0	0	0	0	0	0	0	0	0.328947	0.310559	0.613497	0.539084	0.493827	0.446429	0.409836	0.379507	0.369004	0.341297	0.326797	0.304878	0.716332	0.791557	0.77821	0.726392	0.710059	0.660793	0.731452	0.717949	0.779727	0.855513	0.822669	0.790861	0.860585	0.831255	0.806452	0.798722	0.786164	0.775194	0.911162	0.870827	0.926586	0.900901	0.864937	0.877193	0.914634	0.87007	0.895355	0.874795	0.832466	0.798005	0.866218	0.935454	0.903342	0.955276	0.998752	1.03503	1.06305	1.08807	1.01538	0.950461	0.923594	0.872554	0.820661	0.742682	0.719129	0.728346	0.729927	0.767172	0.870422	0.835009	0.803037	0.836998	0.866769	0.861155	0.845381	0.835223	0.869466	0.879765	0.91447	0.939112	0.920428	0.959581	0.976926	0.97534	0.949171	0.988897	1.01201	1.03405	1.03911	1.06977	1.06232	1.09116	1.13098	1.14377	1.1414	1.16444	1.19805	1.20208	1.20956	1.22948	1.23146	1.23492	1.22922	1.25053	1.25193	1.24676	1.24241	1.23594	1.22971	1.24364	1.26096	1.27246	1.28456	1.2868	1.2918	1.30374	1.30467	1.30412	1.30375	1.30329	1.30557	1.31579	1.33463	1.32732	1.33129	1.33384	1.33443	1.33909	1.35075	1.35417	1.35467	1.35636	1.35871	1.36704	1.38915	1.39986	1.40059	1.39791	1.40201
Group B	Malaysia	31949777	10576	133	9666	777	1.26	0.11	1.05	1.47	0.03	0	0	0	0	0	0	0	0	0	0	0	0	0	0	0	0	0	0	0	0	0	0	0	0	0	0	0	0	0	0	0	0	0	0	0	0	0	0	0	0	0	0	0	0	0	0	0	0	0	0	0	0	0	0	0	0.297177	0.253165	0.222222	0.291262	0.338123	0.765697	0.922266	0.985222	1.11359	1.13245	1.20315	1.16379	1.417	1.40899	1.55459	1.54746	1.60462	1.59016	1.63652	1.66576	1.63459	1.5897	1.57805	1.58467	1.61068	1.61148	1.62289	1.59851	1.64428	1.63644	1.621	1.63778	1.65881	1.65151	1.64055	1.67822	1.68113	1.69552	1.68687	1.70672	1.6955	1.70103	1.70911	1.68209	1.69943	1.69659	1.66775	1.6672	1.65276	1.66066	1.66459	1.65455	1.63734	1.6391	1.6226	1.62058	1.61673	1.63741	1.64247	1.63384	1.64435	1.63911	1.62801	1.63371	1.62648	1.61496	1.61132	1.60056	1.5873	1.55049	1.51236	1.50938	1.50741	1.48733	1.48158	1.47078	1.46366	1.45995	1.44291	1.39445	1.40334	1.40913	1.40591	1.40473	1.40355	1.41521	1.40997	1.41633	1.42096	1.43144	1.42453	1.42269	1.42102	1.41869	1.41769	1.41421	1.41157	1.40911	1.40861	1.40763	1.40698	1.406	1.40436	1.40144	1.40095	1.40063	1.40046	1.39998	1.39917	1.39755	1.39674	1.39594	1.39497	1.39449	1.39353	1.39144	1.40165	1.3994	1.39828	1.39764	1.39684	1.39636	1.39349	1.39206	1.40107	1.39773	1.39535	1.39282	1.3914	1.38811	1.38451	1.39373	1.39263	1.38656	1.38455	1.38331	1.3926	1.39121	1.38904	1.38873	1.38858	1.38535	1.38305	1.37923	1.37817	1.3762	1.37453	1.37317	1.37152	1.36926	1.36627	1.3624	1.3587	1.35693	1.3559	1.35355	1.35281	1.3515	1.35033	1.34887	1.34785	1.34626	1.34539	1.34466	1.34322	1.34163	1.3499	1.35974	1.3684	1.36752	1.36548	1.36388	1.36301	1.36214	1.35321	1.33905	1.3357	1.32946	1.30479	1.29712	1.29097	1.28695	1.28398	1.27604	1.27338	1.27131	1.27865	1.27214	1.26508	1.25507	1.26606	1.25756
Group B	Mali	19658031	3041	130	2391	520	4.28	0.37	3.56	5	0.08	0	0	0	0	0	0	0	0	0	0	0	0	0	0	0	0	0	0	0	0	0	0	0	0	0	0	0	0	0	0	0	0	0	0	0	0	0	0	0	0	0	0	0	0	0	0	0	0	0	0	0	0	0	0	0	0	0	0	0	0	0	0	0	0	0	0	0	5.55556	8	7.14286	9.67742	8.33333	7.69231	7.31707	11.1111	10.6383	8.92857	11.8644	9.45946	8.04598	8.04598	8.57143	8.13008	9.02778	8.78378	7.60234	7.60234	6.01852	6.25	5.69106	5.42636	5.80205	6.79612	6.46154	5.67568	5.9126	5.63725	5.66038	5.18672	5.30612	5.11811	4.77941	4.79574	5	5.22876	5.07132	4.92308	5.23952	5.34682	5.39773	5.47753	5.47945	5.80475	5.90501	5.7072	5.7485	6.04651	5.94966	5.88235	5.90763	6.3358	6.39835	6.2069	6.31068	6.32672	6.49954	6.2724	6.03015	5.95432	6.08	6.08696	5.93156	5.7735	5.69986	5.81793	5.85859	5.90939	5.87084	5.94699	5.92686	5.75885	5.63298	5.76484	5.85586	5.74903	5.5914	5.51724	5.66138	5.61385	5.61622	5.6389	5.6389	5.66038	5.61173	5.58603	5.54193	5.48544	5.33522	5.30973	5.29222	5.31866	5.26794	5.17699	5.12035	5.12375	5.1073	5.10511	5.06814	5.08906	5.06329	5.03328	5.02909	5.01866	5.01658	4.99381	4.97328	4.95902	4.90474	4.89482	4.88889	4.88889	4.92531	4.93184	4.93184	4.9141	4.9141	4.9004	4.93434	4.92063	4.91868	4.91673	4.89152	4.89152	4.87997	4.87613	4.87613	4.87038	4.85893	4.88091	4.87329	4.8695	4.85814	4.8506	4.84121	4.81325	4.81325	4.78194	4.73485	4.73485	4.68867	4.68691	4.68691	4.6503	4.63134	4.62107	4.61595	4.60745	4.63747	4.61538	4.60526	4.57018	4.54382	4.5389	4.53727	4.49679	4.48878	4.47761	4.44758	4.46868	4.42509	4.40666	4.41684	4.40014	4.3956	4.38957	4.37756	4.36116	4.35374	4.31558	4.31558	4.27951	4.25815	4.24826	4.2328	4.25743	4.28477	4.27491
Group B	New Zealand	4917000	1829	25	1744	60	1.37	0.28	0.84	1.9	0.03	0	0	0	0	0	0	0	0	0	0	0	0	0	0	0	0	0	0	0	0	0	0	0	0	0	0	0	0	0	0	0	0	0	0	0	0	0	0	0	0	0	0	0	0	0	0	0	0	0	0	0	0	0	0	0	0	0	0	0	0	0	0	0	0	0	0	0	0.194553	0.169779	0.15456	0.141243	0.125471	0.115207	0.105263	0.0962464	0.0904159	0.0862069	0.0826446	0.0807103	0.155885	0.304878	0.300752	0.370645	0.658858	0.649351	0.642398	0.780696	0.773558	0.838574	0.833333	0.899654	0.964852	1.16758	1.23203	1.22449	1.2934	1.29076	1.28901	1.28726	1.28465	1.3468	1.34499	1.34499	1.3459	1.41129	1.41034	1.4094	1.40751	1.40562	1.40281	1.40281	1.40281	1.40281	1.40187	1.40187	1.40093	1.40093	1.40093	1.39721	1.39721	1.39628	1.39628	1.39628	1.39628	1.39628	1.39628	1.46277	1.46277	1.46277	1.46277	1.46277	1.46277	1.46277	1.46277	1.46277	1.46277	1.46277	1.46277	1.46277	1.46277	1.46277	1.46277	1.46277	1.46277	1.46277	1.46082	1.46082	1.45985	1.45985	1.45792	1.45599	1.45406	1.45215	1.45119	1.44832	1.44737	1.44547	1.44168	1.43979	1.43979	1.43979	1.43791	1.43791	1.43791	1.43509	1.43416	1.43229	1.43136	1.42857	1.42672	1.42579	1.42487	1.42487	1.42395	1.42211	1.42119	1.42027	1.41935	1.41661	1.4157	1.41479	1.41479	1.41479	1.41388	1.41388	1.41388	1.41388	1.41297	1.41116	1.41026	1.41026	1.40845	1.40575	1.40396	1.40396	1.40217	1.40217	1.40217	1.40217	1.40217	1.40217	1.40127	1.40127	1.38452	1.37328	1.36731	1.35635	1.34887	1.33901	1.33414	1.33011	1.32132	1.31658	1.31422	1.30719	1.30178	1.29794	1.2926	1.28355	1.27389	1.27241	1.26582	1.25571	1.25213	1.25071	1.24717	1.35823	1.3544	1.35135	1.3468	1.34228	1.33929	1.33854	1.33705	1.33556	1.33482	1.33259	1.38735	1.38198	1.38198	1.38045	1.37741	1.37741	1.37741	1.37061	1.36836	1.36687
Group B	Niger	23310715	1194	69	1107	18	5.78	0.68	4.46	7.11	0.06	0	0	0	0	0	0	0	0	0	0	0	0	0	0	0	0	0	0	0	0	0	0	0	0	0	0	0	0	0	0	0	0	0	0	0	0	0	0	0	0	0	0	0	0	0	0	0	0	0	0	0	0	0	0	0	0	0	0	0	0	0	0	0	14.2857	10	10	10	5.55556	11.1111	11.1111	6.75676	5.10204	4.16667	5.55556	5.43478	3.95257	3.95683	3.21637	2.68293	2.51142	2.24033	2.26843	2.26843	2.45614	2.39726	2.39726	2.87081	2.9734	3.08642	3.08642	3.04414	3.32326	3.57675	3.52423	3.94737	4.16667	4.13695	4.37236	4.48808	4.45063	4.53297	4.75543	4.8	4.90066	4.98034	4.93506	5.37772	5.53459	5.52147	5.60292	5.52885	5.50351	5.69767	5.70776	5.76271	5.73678	5.97345	6.05061	6.01751	6.30435	6.49351	6.40342	6.46872	6.45503	6.51945	6.61765	6.61765	6.70157	6.70157	6.69456	6.68058	6.78497	6.77083	6.76379	6.74974	6.72878	6.70103	6.68037	6.68037	6.67351	6.67351	6.67351	6.64622	6.73469	6.73469	6.73469	6.49606	6.56863	6.56863	6.56863	6.47343	6.46718	6.40535	6.37488	6.37488	6.3447	6.32672	6.30885	6.23836	6.23256	6.23256	6.23256	6.29047	6.28466	6.28466	6.25	6.22141	6.21572	6.19872	6.19872	6.18744	6.18744	6.18744	6.18744	6.18744	6.27273	6.26134	6.26134	6.25	6.25	6.24434	6.19946	6.14973	6.13879	6.13879	6.13879	6.07394	6.09541	6.09541	6.09541	6.08466	6.08466	6.07394	6.01569	5.98958	5.98958	5.98958	5.98439	5.98439	5.9637	5.95855	5.95855	5.95855	5.94315	5.94315	5.94315	5.92275	5.9126	5.9126	5.9126	5.9126	5.90248	5.88737	5.88737	5.88737	5.88737	5.88235	5.88235	5.88235	5.87234	5.87234	5.87234	5.86735	5.86735	5.86735	5.86236	5.86236	5.86236	5.86236	5.86236	5.85739	5.85739	5.85739	5.85739	5.85739	5.84746	5.84746	5.83756	5.83756	5.83263	5.83263	5.83263	5.80808	5.8032	5.78374	5.78374	5.77889
Group B	Nigeria	200963599	57849	1102	49098	7649	1.91	0.06	1.8	2.02	0.03	0	0	0	0	0	0	0	0	0	0	0	0	0	0	0	0	0	0	0	0	0	0	0	0	0	0	0	0	0	0	0	0	0	0	0	0	0	0	0	0	0	0	0	0	0	0	0	0	0	0	0	0	0	0	0	0	0	0	0	0	0	2.5	2.27273	1.96078	1.53846	1.42857	1.1236	0.900901	1.52672	1.48148	1.14943	1.08696	1.90476	1.86916	2.15517	2.10084	2.3622	2.17391	2.43056	2.29508	3.14465	3.09598	2.91545	2.94906	2.9484	2.94118	3.44828	3.50554	3.34928	3.30827	3.30827	3.20733	3.16004	2.92237	2.96108	3.14218	2.99177	2.87206	2.95139	3.00207	3.13364	3.55946	3.40109	3.31906	3.32203	3.27504	3.0346	2.9908	3.08359	3.25074	3.23206	3.30061	3.29913	3.23518	3.13761	3.13112	3.0542	3.09312	2.99953	2.99536	3.00741	3.04366	2.93649	2.88302	2.88795	2.98418	2.90851	2.90522	2.80585	2.77017	2.82425	2.82662	2.9023	2.82106	2.80479	2.81155	2.79572	2.83518	2.82009	2.71093	2.75355	2.65906	2.62829	2.59533	2.61113	2.54532	2.65337	2.64449	2.57035	2.54348	2.55452	2.55878	2.50968	2.49403	2.4614	2.4277	2.37789	2.31756	2.29983	2.27987	2.29626	2.27685	2.27222	2.27833	2.25086	2.24653	2.23315	2.2458	2.26123	2.2408	2.26351	2.26342	2.27287	2.24414	2.24298	2.2184	2.20635	2.17747	2.15471	2.15203	2.15178	2.12957	2.12028	2.13875	2.13713	2.14123	2.11685	2.08839	2.07636	2.06833	2.05674	2.03703	2.02816	2.0255	2.03041	2.04803	2.06505	2.05552	2.04872	2.04161	2.0289	2.02701	2.02157	2.00239	2.00765	2.00846	1.99713	1.98704	1.97434	1.96613	1.95096	1.94647	1.94137	1.92082	1.91855	1.91063	1.9072	1.90491	1.89621	1.89053	1.88174	1.88063	1.87565	1.88582	1.88568	1.91984	1.91988	1.91968	1.92164	1.9235	1.92405	1.92335	1.92552	1.92085	1.91893	1.92335	1.92062	1.92641	1.92743	1.9265	1.92078	1.91618	1.91817	1.91514	1.90929	1.90908	1.90496
Group B	Sierra Leone	7813215	2188	72	1666	450	3.3	0.39	2.55	4.04	0.1	0	0	0	0	0	0	0	0	0	0	0	0	0	0	0	0	0	0	0	0	0	0	0	0	0	0	0	0	0	0	0	0	0	0	0	0	0	0	0	0	0	0	0	0	0	0	0	0	0	0	0	0	0	0	0	0	0	0	0	0	0	0	0	0	0	0	0	0	0	0	0	0	0	0	0	0	0	0	0	0	0	0	0	0	0	0	0	0	0	0	0	0	1.5625	2.43902	2.43902	4.30108	4.30108	3.84615	3.84615	5.64516	5.14706	5.16129	4.81928	5.05618	5.52764	6.22222	6.92641	6.61479	6.18557	5.86319	5.6213	5.6213	6.71835	6.37255	6.04027	6.27706	6.33663	6.35838	6.17978	5.96491	5.98291	6.27063	6.28019	5.65771	5.71429	5.83554	5.75448	5.54187	5.42823	5.39906	5.34262	5.31792	5.13393	5.17052	5.14223	5.0592	5.074	4.95356	4.8951	4.87805	4.7081	4.60829	4.62375	4.5053	4.3627	4.33673	4.16327	4.08327	4.00943	4.0832	4.04889	4.14469	4.10448	4.08315	4.06204	4.13589	4.23242	4.1844	4.20463	4.13793	4.10397	4.00534	3.95257	4.06824	4.04436	4.02075	4.00776	4.00763	3.97727	3.94243	3.90577	3.8937	3.85321	3.83678	3.87644	3.83693	3.81406	3.85071	3.82128	3.79895	3.85739	3.82166	3.81282	3.76712	3.73938	3.73303	3.70163	3.70163	3.69541	3.71603	3.68537	3.67526	3.67526	3.63538	3.62554	3.61186	3.60215	3.56953	3.6036	3.58839	3.54906	3.59937	3.57143	3.56221	3.5567	3.54391	3.53122	3.52761	3.52761	3.52221	3.51861	3.50432	3.49899	3.48485	3.46386	3.45518	3.44828	3.44483	3.4774	3.4774	3.46706	3.46192	3.46192	3.50099	3.49926	3.48894	3.47869	3.47869	3.45667	3.45499	3.48837	3.48331	3.47994	3.44993	3.43511	3.41394	3.41071	3.38664	3.37553	3.37553	3.34417	3.33488	3.32103	3.32103	3.31187	3.29821	3.29068
Group B	Singapore	5703569	57654	27	57333	294	0.05	0.01	0.03	0.07	0.01	0	0	0	0	0	0	0	0	0	0	0	0	0	0	0	0	0	0	0	0	0	0	0	0	0	0	0	0	0	0	0	0	0	0	0	0	0	0	0	0	0	0	0	0	0	0	0	0	0	0	0	0	0	0	0	0	0	0	0	0.462963	0.43956	0.392927	0.358423	0.316957	0.292826	0.273224	0.249377	0.35545	0.341297	0.323974	0.3	0.381316	0.448833	0.504626	0.458365	0.436364	0.405132	0.369686	0.314136	0.332068	0.347977	0.315956	0.30843	0.307503	0.270343	0.225887	0.217822	0.183578	0.16697	0.13726	0.120548	0.118332	0.107354	0.0993789	0.0945403	0.0880799	0.0970672	0.0936392	0.0895083	0.0927701	0.0935618	0.0968771	0.0988739	0.0958569	0.0927357	0.0990197	0.0955155	0.0921362	0.0890472	0.0857045	0.0881538	0.0851202	0.0828533	0.0804659	0.078093	0.0804211	0.0784649	0.0776206	0.0764048	0.0749217	0.0771501	0.0755932	0.0740312	0.072748	0.071965	0.0711128	0.0699598	0.069175	0.0679268	0.0669266	0.0659328	0.0680041	0.0669718	0.065925	0.0650019	0.0645456	0.0666187	0.0659457	0.065281	0.0649115	0.0641601	0.0634727	0.0627353	0.0646814	0.0640331	0.0636974	0.0634626	0.0630823	0.0626914	0.0624775	0.0621519	0.0617651	0.0614468	0.0612745	0.0609999	0.0608386	0.0605285	0.0601212	0.0598265	0.0595497	0.0592161	0.0589275	0.0586775	0.0584546	0.0582124	0.0580357	0.0577996	0.0575986	0.0573977	0.0572397	0.057	0.0567896	0.0565697	0.0561761	0.0579026	0.0575963	0.0572932	0.0568984	0.0566572	0.0563533	0.056209	0.055746	0.0553914	0.0549921	0.0546835	0.0541212	0.0536044	0.0531099	0.0527375	0.0523956	0.0521145	0.0517192	0.0514168	0.0511122	0.0508944	0.050613	0.0497659	0.0494913	0.0492728	0.0491544	0.0489983	0.0488317	0.0487778	0.0487409	0.0486513	0.0485786	0.0485079	0.0484331	0.0483542	0.0482677	0.0481876	0.0481292	0.048029	0.0479864	0.0479123	0.0478689	0.0478427	0.0477918	0.0477268	0.0476476	0.0476048	0.0475595	0.0475252	0.0474917	0.0474851	0.047445	0.0474117	0.0473834	0.0473501	0.0473319	0.0472929	0.0472309	0.0471789	0.0471081	0.0470736	0.0470334	0.0469941	0.0469663	0.0469451	0.0469304	0.0469214	0.0469092	0.0468945	0.0468701	0.046853	0.0468433	0.0468311
Group B	Slovakia	5454073	7629	41	3978	3610	0.54	0.09	0.38	0.71	0.13	0	0	0	0	0	0	0	0	0	0	0	0	0	0	0	0	0	0	0	0	0	0	0	0	0	0	0	0	0	0	0	0	0	0	0	0	0	0	0	0	0	0	0	0	0	0	0	0	0	0	0	0	0	0	0	0	0.952381	0.813008	0.729927	0.561798	0	0	0	0	0	0	0	0	0	0	0.25	0.234742	0.222222	0.212314	0.206186	0.374532	0.344234	0.293255	0.285307	0.27972	0.274725	0.269542	0.260078	0.239521	0.695249	0.818833	0.85796	1.0101	1.03359	1.10827	1.16764	1.1254	1.13208	1.25	1.23816	1.30529	1.3034	1.44509	1.5816	1.64756	1.63934	1.70576	1.70455	1.76929	1.75932	1.74948	1.79931	1.78694	1.78694	1.78449	1.78449	1.843	1.83799	1.82803	1.82432	1.87542	1.87416	1.87291	1.87291	1.87166	1.86418	1.86294	1.8617	1.85553	1.85308	1.85063	1.84818	1.84211	1.84211	1.84089	1.84089	1.83968	1.83968	1.83607	1.83486	1.83486	1.83246	1.83246	1.83007	1.82887	1.82648	1.817	1.81582	1.8123	1.80879	1.80412	1.80412	1.79372	1.79257	1.77665	1.76545	1.76434	1.76322	1.76211	1.74238	1.71779	1.7042	1.6898	1.68269	1.68168	1.67966	1.65975	1.64706	1.62791	1.60091	1.5873	1.5864	1.58461	1.55729	1.5127	1.49733	1.47913	1.47291	1.47213	1.46751	1.45304	1.43516	1.42494	1.417	1.41486	1.41414	1.38545	1.36054	1.34035	1.322	1.3078	1.28499	1.28381	1.27042	1.24722	1.2362	1.26527	1.24091	1.2372	1.23195	1.22466	1.19983	1.16935	1.2287	1.20811	1.19414	1.19277	1.18547	1.15242	1.1318	1.10675	1.08581	1.06823	1.06639	1.06092	1.09199	1.06383	1.02326	0.995175	0.983313	0.963785	0.955968	0.933258	0.910094	0.885193	0.858928	0.851393	0.842481	0.827275	0.816428	0.888782	0.860465	0.817499	0.801907	0.798102	0.782737	0.756956	0.730359	0.704494	0.696864	0.686913	0.681004	0.658807	0.648464	0.647733	0.623402	0.595784	0.584095	0.577265	0.577117	0.564039	0.537423
Group B	Somalia	15442905	3465	98	2877	490	2.83	0.29	2.28	3.39	0.07	0	0	0	0	0	0	0	0	0	0	0	0	0	0	0	0	0	0	0	0	0	0	0	0	0	0	0	0	0	0	0	0	0	0	0	0	0	0	0	0	0	0	0	0	0	0	0	0	0	0	0	0	0	0	0	0	0	0	0	0	0	0	0	0	0	0	0	0	0	0	0	0	0	0	0	0	0	8.33333	8.33333	4.7619	4.7619	4	3.33333	3.33333	6.25	6.25	5.17241	5.18519	4.26829	3.37553	2.7972	2.7972	4.87805	4.87805	4.61538	5.27523	5.41667	5.30303	4.811	4.6589	4.6589	4.61997	4.43213	4.62963	4.5509	4.46735	4.74138	4.74138	4.81444	4.83871	4.77502	4.44444	4.26579	4.12773	4.12773	4.05306	3.94089	3.91753	3.9281	3.87794	3.82685	3.82685	3.82685	3.82685	3.90764	3.91584	3.8706	3.93873	3.93873	3.81002	3.94737	3.90509	3.78171	3.68127	3.58439	3.58439	3.58235	3.55613	3.5473	3.51821	3.46656	3.38241	3.38241	3.3734	3.36134	3.33081	3.31076	3.26409	3.23648	3.23648	3.19419	3.23858	3.20057	3.20057	3.1746	3.12717	3.12717	3.12717	3.10988	3.09917	3.07798	3.07798	3.05707	3.05707	3.10706	3.06974	3.06055	3.05141	3.03831	3.02831	3.02831	3.0154	3.04021	3.02734	3.02341	3.01654	2.9942	2.9942	2.98939	2.98172	2.97125	2.96651	2.94211	2.93283	2.93283	2.92637	2.92637	2.90989	2.89539	2.89539	2.89539	2.89539	2.89539	2.8882	2.8882	2.8882	2.88193	2.88193	2.88193	2.88193	2.88193	2.88193	2.88193	2.88193	2.88193	2.86154	2.86154	2.85627	2.85539	2.85539	2.84839	2.84839	2.84839	2.84491	2.84491	2.84491	2.90076	2.90076	2.90076	2.90076	2.93051	2.96073	2.96073	2.96073	2.96073	2.96073	2.91116	2.91116	2.88519	2.88519	2.87748	2.87748	2.87748	2.90284	2.90284	2.89171	2.89171	2.89086	2.89086	2.89086	2.89086	2.88151	2.84718	2.82828	2.82828	2.82828	2.82828
Group B	South Korea	51709098	23455	395	20978	2082	1.69	0.09	1.52	1.85	-0.06	0	0	0	0	0	0	0	0	0	0	0	0	0	0	0	0	0	0	0	0	0	0	0	0	0	0	0	0	0	0.961538	0.980392	0.461894	0.996678	0.960384	1.02354	0.951626	0.736127	0.556269	0.507937	0.455032	0.645905	0.539915	0.622665	0.574901	0.637039	0.624911	0.68362	0.708746	0.718754	0.773694	0.838734	0.827171	0.890428	0.918892	0.910636	0.973558	0.998455	1.06246	1.08645	1.15922	1.2387	1.2387	1.32787	1.37901	1.4176	1.4895	1.51931	1.58614	1.63544	1.65543	1.66886	1.69407	1.72928	1.74281	1.78763	1.80863	1.85848	1.92604	1.95721	1.99043	2.01336	2.03577	2.05941	2.10148	2.12445	2.15773	2.16267	2.17779	2.19492	2.21098	2.21848	2.22555	2.24131	2.23922	2.25578	2.26299	2.26935	2.28603	2.29447	2.30184	2.31911	2.31632	2.33312	2.35098	2.3598	2.36818	2.36555	2.36162	2.35424	2.34669	2.35918	2.36271	2.36557	2.35977	2.37383	2.37104	2.37686	2.37407	2.36724	2.37367	2.36941	2.38245	2.37712	2.38265	2.39644	2.38793	2.3713	2.35924	2.35119	2.35438	2.35591	2.35681	2.35548	2.34758	2.33973	2.32955	2.31827	2.31082	2.31185	2.31894	2.3102	2.30776	2.29856	2.2921	2.28529	2.28712	2.28726	2.28441	2.27531	2.26299	2.25425	2.25117	2.25088	2.24172	2.24469	2.23774	2.22872	2.21785	2.21055	2.20312	2.19455	2.18537	2.17475	2.17191	2.16179	2.16183	2.1622	2.15192	2.15903	2.15924	2.15359	2.15398	2.14408	2.13884	2.13268	2.13782	2.14307	2.14426	2.14623	2.14944	2.14244	2.13992	2.13087	2.13177	2.11467	2.10601	2.10935	2.11223	2.10512	2.10246	2.10416	2.09961	2.09522	2.09188	2.08694	2.0891	2.0829	2.08692	2.08763	2.08933	2.08533	2.08049	2.07286	2.065	2.0507	2.02806	1.99112	1.96584	1.9415	1.90559	1.87814	1.85363	1.81743	1.77596	1.74922	1.7275	1.70819	1.67326	1.65644	1.65464	1.63968	1.6243	1.60539	1.59421	1.59368	1.58814	1.58496	1.57718	1.57776	1.59108	1.59348	1.59132	1.59679	1.60961	1.61436	1.6289	1.63905	1.63082	1.64188	1.65474	1.65116	1.66703	1.67064	1.67922	1.67126	1.68373	1.68408
Group B	South Sudan	11062113	2669	49	1290	1330	1.84	0.26	1.33	2.35	0.06	0	0	0	0	0	0	0	0	0	0	0	0	0	0	0	0	0	0	0	0	0	0	0	0	0	0	0	0	0	0	0	0	0	0	0	0	0	0	0	0	0	0	0	0	0	0	0	0	0	0	0	0	0	0	0	0	0	0	0	0	0	0	0	0	0	0	0	0	0	0	0	0	0	0	0	0	0	0	0	0	0	0	0	0	0	0	0	0	0	0	0	0	0	0	0	0	0	0	0	0	0	0	0	0	0	0	0	0	0	0	0	0	0	0	1.69492	1.69492	1.37931	1.37931	1.37931	1.37931	0.831601	1.06572	1.22137	1.22137	0.992556	0.992556	1.00604	1.00604	1.00604	1.00604	1.00604	1.00604	1.00604	1.00604	1.00604	1.00604	1.00604	1.06302	1.18454	1.18454	1.18454	1.43713	1.43713	1.5948	1.5948	1.5948	1.68919	1.70987	1.74863	1.82403	1.80659	1.79704	1.82672	1.86528	1.85376	1.85376	1.85376	1.85376	1.80995	1.80995	1.89337	1.88026	1.88026	1.88026	1.88026	1.88026	1.88026	1.88026	1.88026	1.88026	1.88026	1.88026	1.88026	1.90875	1.90875	1.90432	1.88853	1.96257	1.96257	1.95455	2.03528	2.03528	2.03528	2.00983	1.99291	1.99291	1.98939	1.99566	1.99566	1.98105	1.98105	1.98105	1.95578	1.89378	1.89378	1.9286	1.9286	1.91837	1.91837	1.90824	1.90283	1.90283	1.90129	1.89746	1.89669	1.89363	1.88907	1.88831	1.88755	1.88755	1.88452	1.88452	1.88226	1.88226	1.88075	1.877	1.87475	1.87251	1.86953	1.86656	1.86582	1.86582	1.85991	1.85991	1.85624	1.85551	1.85331	1.88679	1.88679	1.88605	1.92006	1.91781	1.91781	1.9081	1.9007	1.9007	1.89409	1.89043	1.88897	1.88534	1.87811	1.85466	1.85466	1.84975	1.84211	1.83934	1.83589
Group B	Tajikistan	9321018	9520	74	8296	1150	0.78	0.1	0.61	0.96	0.03	0	0	0	0	0	0	0	0	0	0	0	0	0	0	0	0	0	0	0	0	0	0	0	0	0	0	0	0	0	0	0	0	0	0	0	0	0	0	0	0	0	0	0	0	0	0	0	0	0	0	0	0	0	0	0	0	0	0	0	0	0	0	0	0	0	0	0	0	0	0	0	0	0	0	0	0	0	0	0	0	0	0	0	0	0	0	0	0	0	0	0	0	0	0	0	0	0	0	0	0	0	2.63158	1.5625	1.30435	1.70648	2.11082	2.60304	2.29885	3.26797	3.26797	3.177	2.88066	2.87141	3.19735	2.9517	2.72315	2.55906	2.37131	2.11777	1.91589	1.87234	1.72481	1.60701	1.5705	1.48387	1.43907	1.37266	1.31911	1.27509	1.23457	1.19593	1.17119	1.14634	1.14531	1.11914	1.0984	1.07792	1.05984	1.04144	1.02345	1.00777	1.01365	0.999592	1.00583	0.993049	0.980969	0.968992	0.976824	0.966092	0.955414	0.963141	0.952905	0.943225	0.934076	0.923623	0.913723	0.90482	0.896706	0.889041	0.881356	0.881356	0.865945	0.858369	0.858369	0.844293	0.85305	0.846375	0.839272	0.848523	0.842434	0.851789	0.845374	0.839438	0.833839	0.842993	0.836445	0.830737	0.825228	0.834065	0.828729	0.82358	0.818143	0.8268	0.82153	0.816441	0.825175	0.820356	0.829302	0.824629	0.819672	0.814553	0.809826	0.805261	0.813876	0.809233	0.804431	0.8	0.808871	0.804568	0.804568	0.800516	0.79213	0.800407	0.796259	0.792453	0.788584	0.79711	0.793552	0.790221	0.79941	0.795983	0.804584	0.800874	0.79739	0.794128	0.80278	0.799618	0.796387	0.804829	0.801792	0.798497	0.798497	0.792264	0.788955	0.797319	0.794016	0.790922	0.799361	0.796178	0.793291	0.790068	0.797842	0.805459	0.80205	0.798757	0.795668	0.792254	0.799649	0.795987	0.792273	0.788422	0.784693	0.781083	0.777588	0.773961	0.781003	0.777311
Group B	Togo	8082366	1707	44	1307	356	2.58	0.39	1.83	3.33	-0.07	0	0	0	0	0	0	0	0	0	0	0	0	0	0	0	0	0	0	0	0	0	0	0	0	0	0	0	0	0	0	0	0	0	0	0	0	0	0	0	0	0	0	0	0	0	0	0	0	0	0	0	0	0	0	0	0	0	0	0	0	0	0	0	0	0	4	4	4	3.33333	2.94118	5.55556	5.12821	7.5	7.31707	6.81818	5.17241	4.61538	4.28571	4.10959	3.94737	3.94737	3.94737	3.8961	3.8961	3.7037	6.17284	6.0241	5.95238	5.95238	7.14286	6.97674	6.81818	6.81818	6.66667	6.25	6.12245	6.12245	6.06061	6.42202	7.75862	7.31707	7.31707	7.25806	7.14286	7.03125	7.03125	6.66667	6.89655	6.53595	6.32184	6.07735	5.52764	5.02283	4.62185	4.18251	3.69128	3.65449	3.63636	3.5503	3.52941	3.38983	3.30579	3.21716	3.14961	3.36788	3.32481	3.29114	3.08057	3.03738	3.00231	2.94118	2.93454	2.92135	2.87611	2.7957	2.68041	2.6694	2.62626	2.61569	2.59481	2.49042	2.48092	2.47619	2.45283	2.45283	2.44821	2.42086	2.38971	2.3766	2.34234	2.31729	2.28471	2.28471	2.25694	2.40137	2.38095	2.36887	2.27642	2.18069	2.17729	2.15385	2.118	2.09895	2.08644	2.21893	2.20588	2.20588	2.17707	2.15827	2.13068	2.11268	2.11268	2.08333	2.08044	2.05198	2.02703	2.00267	1.95822	1.93798	1.92802	1.91571	1.89873	1.98511	1.93237	2.02622	1.99297	2.07373	2.0595	2.00893	2.00893	1.98238	2.01913	1.9833	1.97711	1.94672	1.92308	2.0979	2.17391	2.14008	2.19885	2.16981	2.34302	2.42991	2.38095	2.35507	2.31317	2.38938	2.35397	2.33969	2.30179	2.26891	2.22772	2.17918	2.11765	2.11433	2.08494	2.06264	2.0362	2.0362	1.97802	1.94245	1.9341	2	1.9774	2.09205	2.1483	2.12766	2.16655	2.15054	2.21031	2.24719	2.35602	2.40729	2.39018	2.37942	2.35369	2.53485	2.50784	2.48756	2.53399	2.5	2.47137	2.46098	2.45656	2.43613	2.41035	2.57762
Group C	Australia	25364307	27000	869	24521	1610	3.22	0.11	3.01	3.43	-0.15	0	0	0	0	0	0	0	0	0	0	0	0	0	0	0	0	0	0	0	0	0	0	0	0	0	0	0	0	0	0	0	0	0	0	0	0	0	0	0	3.7037	3.33333	2.5641	3.84615	3.63636	3.33333	3.1746	3.94737	3.2967	2.80374	2.34375	2.34375	1.5	1.2	1.0101	0.795756	1.10619	1.05634	0.881057	0.884956	0.653595	0.451904	0.416171	0.391389	0.338409	0.462633	0.413618	0.384615	0.401606	0.389819	0.394823	0.411353	0.469116	0.525328	0.540541	0.615439	0.690012	0.763359	0.831947	0.834971	0.868866	0.904331	0.950119	0.960479	0.966485	0.978261	0.97493	1.01196	1.0201	1.01362	1.01163	1.00828	1.00722	1.12579	1.18317	1.1951	1.23622	1.23494	1.31969	1.34775	1.37452	1.37209	1.38256	1.39255	1.40207	1.41091	1.40702	1.40315	1.40214	1.3979	1.39609	1.39168	1.40401	1.4022	1.39621	1.39303	1.39125	1.40346	1.40068	1.41403	1.41223	1.42354	1.42274	1.43379	1.43379	1.43138	1.44278	1.44056	1.43754	1.43374	1.43215	1.43016	1.41255	1.41098	1.40884	1.40748	1.40651	1.40515	1.40399	1.40361	1.40225	1.40014	1.39937	1.39841	1.39344	1.39059	1.38832	1.38399	1.38006	1.3767	1.37633	1.36711	1.36473	1.36145	1.3695	1.37603	1.36932	1.36824	1.35311	1.33952	1.32755	1.31313	1.29984	1.28936	1.25908	1.23179	1.235	1.21074	1.19289	1.17049	1.13079	1.12007	1.10238	1.08216	1.05356	1.05845	1.04533	1.03267	1.03138	1.03372	1.01914	1.01384	0.99271	0.99985	1.02243	1.03943	1.07616	1.078	1.09129	1.12951	1.15965	1.15956	1.16319	1.16234	1.20646	1.23865	1.27025	1.28205	1.31215	1.34312	1.39917	1.46282	1.52443	1.59082	1.61463	1.64893	1.64532	1.70052	1.78708	1.84243	1.87586	1.91038	1.93387	1.97138	2.0233	2.07506	2.09556	2.17823	2.25891	2.29095	2.34861	2.38021	2.53243	2.54464	2.55757	2.60279	2.81987	2.8542	2.86551	2.89503	2.91965	2.95107	2.97089	3.0003	3.018	3.03929	3.0571	3.05172	3.07715	3.10297	3.11604	3.1393	3.15637	3.16216	3.16977	3.18478	3.19125	3.21852
Group C	Bangladesh	163046161	355384	5072	265092	85220	1.43	0.02	1.39	1.47	-0.02	0	0	0	0	0	0	0	0	0	0	0	0	0	0	0	0	0	0	0	0	0	0	0	0	0	0	0	0	0	0	0	0	0	0	0	0	0	0	0	0	0	0	0	0	0	0	0	0	0	0	0	0	0	0	0	0	7.14286	5.88235	5	8	7.40741	9.09091	10.2564	12.8205	11.3636	10.4167	10.4167	10.4167	10.2041	9.80392	11.1111	10.7143	9.83607	11.4286	10.2273	9.7561	10.3659	9.17431	6.36364	6.36792	6.22407	5.47504	4.85679	4.54545	4.06174	3.81679	4.08052	3.91791	3.70521	3.42605	3.25251	3.18134	3.03392	2.79377	2.80112	2.67725	2.57061	2.39864	2.29481	2.19121	2.06361	1.9909	1.87203	1.79434	1.67444	1.58717	1.60161	1.56845	1.5541	1.55557	1.52317	1.5006	1.50937	1.50029	1.48517	1.49559	1.47297	1.46209	1.47287	1.44364	1.43103	1.43023	1.40907	1.42815	1.4079	1.42037	1.42066	1.38637	1.35842	1.36747	1.37849	1.35664	1.35189	1.35292	1.35677	1.34292	1.3423	1.35018	1.35758	1.36031	1.35177	1.34398	1.34318	1.34986	1.33798	1.33416	1.33572	1.32502	1.31291	1.3152	1.31004	1.30358	1.29722	1.29616	1.28974	1.28035	1.27305	1.26513	1.26137	1.2574	1.26956	1.26492	1.25655	1.25838	1.25063	1.26341	1.26556	1.27546	1.27633	1.27526	1.27492	1.27257	1.27969	1.27933	1.27541	1.26918	1.27137	1.27761	1.27731	1.28004	1.28607	1.28687	1.29001	1.2961	1.297	1.29941	1.31034	1.31064	1.30899	1.3071	1.31253	1.30901	1.30576	1.31009	1.31515	1.3253	1.32442	1.32425	1.31999	1.31902	1.31949	1.31973	1.31725	1.31821	1.32174	1.3208	1.32046	1.32237	1.32333	1.32463	1.32624	1.32727	1.32973	1.33516	1.33776	1.3407	1.34433	1.351	1.35497	1.36052	1.3615	1.3667	1.36775	1.37039	1.37027	1.37103	1.37183	1.37438	1.37749	1.37953	1.38253	1.38729	1.39172	1.39442	1.39922	1.40229	1.40246	1.40798	1.40747	1.41142	1.41149	1.41433	1.41552	1.42005	1.42172	1.42549	1.42719
Group C	Cameroon	25876380	20712	418	19440	854	2.02	0.1	1.83	2.21	0.03	0	0	0	0	0	0	0	0	0	0	0	0	0	0	0	0	0	0	0	0	0	0	0	0	0	0	0	0	0	0	0	0	0	0	0	0	0	0	0	0	0	0	0	0	0	0	0	0	0	0	0	0	0	0	0	0	0	0	0	0	0	0	0	1.33333	1.33333	2.1978	2.1978	4.31655	4.31655	3.10881	2.57511	2.28758	1.57171	1.62162	1.38462	1.36778	1.36778	1.36986	1.36986	1.46341	1.46341	1.46341	1.46341	1.65094	2.00472	2.20884	2.20884	2.16323	4.12979	3.61135	3.69733	3.69733	3.22339	3.00699	3.49144	3.45466	3.40176	3.40176	3.32969	3.32969	3.32969	3.08137	3.08137	3.04183	3.04183	4.76821	4.76401	4.76401	4.74934	4.42032	4.64857	4.64857	4.85714	4.70548	4.50886	4.50886	4.50886	3.96713	3.96713	3.91106	3.63806	3.61364	3.61364	3.37423	3.37423	3.21928	3.21928	3.21928	3.25607	3.23509	3.23509	3.11083	3.03721	3.03721	2.99013	2.77327	2.78984	2.68083	2.63027	2.55053	2.44211	2.44211	2.44211	2.44211	2.44211	2.79805	2.79805	2.79805	2.79805	2.65087	2.59259	2.54793	2.55793	2.55094	2.48571	2.48571	2.48571	2.48571	2.48571	2.48571	2.48571	2.48571	2.48571	2.48571	2.48571	2.48571	2.48571	2.40681	2.40681	2.40681	2.40681	2.36604	2.36604	2.36604	2.36604	2.36604	2.3086	2.3086	2.3086	2.3086	2.3086	2.31207	2.31207	2.31207	2.30429	2.30429	2.30429	2.28521	2.27603	2.26601	2.26601	2.26601	2.26601	2.26601	2.26601	2.2068	2.2068	2.2068	2.2068	2.18934	2.18934	2.18934	2.18525	2.1957	2.1903	2.17121	2.17121	2.17121	2.16877	2.18291	2.17998	2.17461	2.17461	2.17461	2.17461	2.17461	2.16097	2.16097	2.14711	2.14711	2.14711	2.14711	2.14711	2.13303	2.13258	2.11691	2.11691	2.11691	2.11691	2.11691	2.09089	2.09089	2.07407	2.07407	2.07407	2.05782	2.05161	2.04726	2.04403	2.04403	2.04212	2.03612	2.03612	2.01961	2.01961	2.01063	2.01815
Group C	Central African Republic	4745185	4804	62	1837	2905	1.3	0.17	0.98	1.61	0.01	0	0	0	0	0	0	0	0	0	0	0	0	0	0	0	0	0	0	0	0	0	0	0	0	0	0	0	0	0	0	0	0	0	0	0	0	0	0	0	0	0	0	0	0	0	0	0	0	0	0	0	0	0	0	0	0	0	0	0	0	0	0	0	0	0	0	0	0	0	0	0	0	0	0	0	0	0	0	0	0	0	0	0	0	0	0	0	0	0	0	0	0	0	0	0	0	0	0	0	0	0	0	0	0	0	0	0	0	0	0	0	0	0	0	0	0	0	0	0	0	0	0	0.181159	0.165563	0.153374	0.149031	0.14245	0.13245	0.114416	0.10395	0.197824	0.374181	0.374181	0.341006	0.310559	0.275672	0.318471	0.305998	0.27027	0.27027	0.264831	0.256148	0.342466	0.340301	0.340301	0.315032	0.580913	0.702028	0.729367	0.729367	0.707372	0.819088	1.01249	1.21272	1.2262	1.23305	1.1976	1.31234	1.31234	1.30086	1.25501	1.25501	1.24076	1.22511	1.20937	1.20937	1.28936	1.27733	1.26551	1.2381	1.24442	1.23601	1.23601	1.22657	1.21671	1.21504	1.21198	1.20756	1.22631	1.22631	1.20932	1.20588	1.24617	1.26362	1.28456	1.28317	1.28289	1.28289	1.28289	1.28122	1.28122	1.28038	1.27872	1.27872	1.27872	1.27761	1.27761	1.27706	1.27128	1.27128	1.29282	1.29282	1.31324	1.31126	1.31126	1.31126	1.31126	1.31126	1.30705	1.3037	1.3037	1.3037	1.3037	1.3037	1.3037	1.3037	1.30036	1.29842	1.29842	1.29787	1.29787	1.29787	1.31607	1.31607	1.31579	1.31106	1.31106	1.31106	1.31106	1.31106	1.3094	1.30912	1.30609	1.30554	1.30554	1.30554	1.29925	1.29925	1.29653	1.29653	1.29545	1.29545	1.29545	1.29545	1.29113	1.29113	1.29059
Group C	Congo (Brazzaville)	5380508	5005	89	3887	1029	1.78	0.19	1.42	2.15	0.01	0	0	0	0	0	0	0	0	0	0	0	0	0	0	0	0	0	0	0	0	0	0	0	0	0	0	0	0	0	0	0	0	0	0	0	0	0	0	0	0	0	0	0	0	0	0	0	0	0	0	0	0	0	0	0	0	0	0	0	0	0	0	0	0	0	0	0	0	0	0	0	9.09091	9.09091	9.09091	11.1111	11.1111	11.1111	11.1111	8.33333	8.33333	8.33333	8.33333	8.33333	8.33333	4.2735	4.2735	4.1958	4.1958	4.1958	3.75	3.63636	3.22581	3.22581	3	3	3	3	3.86473	3.86473	4.09091	3.93013	3.93013	3.93013	4.23729	4.23729	3.78788	3.78788	3.64964	3.64964	3.64964	3.3033	3.3033	3.3033	3.83632	3.83632	3.83632	3.83632	3.64078	3.57143	3.57143	3.41151	3.41151	3.28542	3.28542	3.28542	3.28542	3.3275	3.3275	3.3275	3.3275	3.27332	3.27332	3.27332	3.27332	3.27332	3.14961	3.22108	3.22108	3.22108	3.2967	3.2967	3.2967	3.2967	3.2967	3.2967	3.05776	3.05776	3.05776	3.05776	3.05776	3.05776	3.05776	3.40386	3.40386	3.40386	3.40386	3.40386	3.40386	3.40386	3.40386	3.40386	2.96671	2.96671	2.82595	2.82595	2.82595	2.82595	2.82595	2.581	2.581	2.31755	2.31755	2.31755	2.31755	2.31755	2.11521	2.03562	1.861	1.861	1.861	1.75377	1.75377	1.75377	1.75377	1.67874	1.67874	1.67874	1.6875	1.6875	1.6875	1.6875	1.6875	1.6875	1.6875	1.63565	1.63565	1.63565	1.63565	1.59472	1.58297	1.58297	1.58297	1.60214	1.60214	1.60214	1.60214	1.60214	1.98382	1.98382	1.98382	2	2	2	2	2	1.96029	1.96029	1.96029	1.96029	1.96029	1.96029	1.96029	1.96029	1.96029	2.20398	2.20398	2.20398	2.20398	2.20398	2.08546	2.33081	2.33081	1.69699	1.78571	1.78571	1.78571	1.78354	1.78354	1.78354	1.78354	1.78715	1.785	1.785	1.77929	1.77929	1.77822	1.77822
Group C	Cuba	11333483	5310	118	4613	579	2.23	0.21	1.83	2.62	0.03	0	0	0	0	0	0	0	0	0	0	0	0	0	0	0	0	0	0	0	0	0	0	0	0	0	0	0	0	0	0	0	0	0	0	0	0	0	0	0	0	0	0	0	0	0	0	0	0	0	0	0	0	0	0	0	0	14.2857	9.09091	6.25	4.7619	2.85714	2.5	2.08333	1.75439	2.98507	2.5	2.52101	2.15827	2.35294	3.22581	2.83019	2.57511	2.23048	2.08333	2.5	2.57143	2.77778	2.62582	2.91262	2.65957	2.58065	2.69058	2.89256	2.74151	2.9484	3.13225	3.35861	3.24544	3.28502	3.31187	3.34213	3.36417	3.48178	3.81323	3.81451	3.94449	4.03168	4.03619	3.95365	4.06396	4.16396	4.09683	4.06307	4.13669	4.09496	4.05167	4.22209	4.25043	4.21893	4.36014	4.31856	4.32373	4.36464	4.31694	4.29348	4.24275	4.22009	4.19989	4.18654	4.15789	4.19287	4.22756	4.19472	4.22463	4.21161	4.17728	4.154	4.13515	4.08978	4.09877	4.05868	3.98464	3.9675	3.93925	3.91694	3.89123	3.8196	3.78822	3.77273	3.76417	3.75396	3.78549	3.76176	3.75335	3.73665	3.71353	3.69556	3.68421	3.7037	3.68764	3.68125	3.67647	3.67171	3.66695	3.66537	3.66221	3.65591	3.69099	3.68782	3.67521	3.67364	3.66269	3.65491	3.64252	3.63022	3.62563	3.61345	3.59081	3.58483	3.57886	3.56403	3.59504	3.58615	3.5832	3.5773	3.5685	3.56557	3.55974	3.55828	3.55683	3.55683	3.55247	3.53371	3.52798	3.52369	3.5109	3.48697	3.43602	3.40509	3.36167	3.35002	3.33589	3.30422	3.28798	3.25843	3.25805	3.22817	3.17117	3.11064	3.04709	2.98002	2.88903	2.84513	2.8133	2.80403	2.7253	2.67315	2.6538	2.61593	2.58216	2.52728	2.46844	2.48465	2.4606	2.47148	2.44821	2.43056	2.44746	2.41724	2.37972	2.3949	2.36597	2.33135	2.33702	2.37518	2.37304	2.34412	2.32666	2.34393	2.34375	2.37606	2.33236	2.32916	2.30786	2.32108	2.30572	2.28523	2.24859	2.23544	2.20961	2.21823	2.23541	2.25889	2.25637	2.24052	2.23909	2.22222
Group C	Cyprus	1198575	1663	22	1369	272	1.33	0.29	0.78	1.88	0.11	0	0	0	0	0	0	0	0	0	0	0	0	0	0	0	0	0	0	0	0	0	0	0	0	0	0	0	0	0	0	0	0	0	0	0	0	0	0	0	0	0	0	0	0	0	0	0	0	0	0	0	0	0	0	0	0	0	0	0	0	1.05263	0.862069	2.41935	2.27273	2.05479	3.08642	2.7933	2.33645	3.04348	3.05344	2.8125	2.80899	2.77778	2.58216	2.01794	1.93548	1.82186	1.71103	1.77305	1.68067	1.62338	1.73776	1.81269	1.72662	1.67832	1.63265	1.6	1.57687	1.56454	1.5544	1.53061	1.64557	1.63522	1.74129	1.7284	1.71359	1.82482	1.79211	1.77936	1.76471	1.75029	1.73611	1.72018	1.71625	1.70843	1.69875	1.68729	1.6835	1.68161	1.78174	1.7758	1.77187	1.87845	1.87431	1.86813	1.85996	1.8559	1.85387	1.85185	1.84382	1.84182	1.83387	1.83387	1.81818	1.8143	1.81044	1.81044	1.80659	1.80467	1.80085	1.80085	1.79136	1.78571	1.77453	1.77453	1.77083	1.875	1.86722	1.85567	1.85185	1.84805	1.84615	1.83673	1.83673	1.83113	1.82741	1.82741	1.82741	1.92893	1.92893	1.92893	1.92698	1.92308	1.91919	1.91726	1.91532	1.91532	1.91147	1.91147	1.90763	1.90381	1.9019	1.9019	1.9019	1.89621	1.89432	1.89243	1.89055	1.88492	1.88119	1.87562	1.87377	1.86092	1.8591	1.85728	1.85366	1.84287	1.8393	1.83221	1.83044	1.83044	1.82692	1.82692	1.81818	1.81471	1.80437	1.79754	1.79245	1.78069	1.75926	1.74312	1.70557	1.69039	1.65217	1.64502	1.61017	1.58996	1.57285	1.55483	1.54096	1.52979	1.51757	1.56617	1.54919	1.53257	1.51745	1.5015	1.49365	1.48038	1.47167	1.44404	1.43369	1.42248	1.41143	1.40746	1.37836	1.35685	1.34771	1.36333	1.35044	1.34862	1.34499	1.34409	1.4094	1.40468	1.40187	1.39814	1.3935	1.39165	1.45695	1.45599	1.4531	1.45023	1.44737	1.44452	1.44168	1.43416	1.42857	1.42119	1.41207	1.40575	1.38365	1.375	1.37243	1.3597	1.33011	1.32291
Group C	Ethiopia	112078730	71687	1148	29461	41078	1.61	0.05	1.51	1.7	-0.03	0	0	0	0	0	0	0	0	0	0	0	0	0	0	0	0	0	0	0	0	0	0	0	0	0	0	0	0	0	0	0	0	0	0	0	0	0	0	0	0	0	0	0	0	0	0	0	0	0	0	0	0	0	0	0	0	0	0	0	0	0	0	0	0	0	0	0	0	0	0	0	0	0	0	4.65116	4.54545	3.84615	3.63636	3.57143	4.61538	4.34783	4.22535	4.05405	3.65854	3.52941	3.26087	3.125	2.85714	2.77778	2.7027	2.63158	2.58621	2.58621	2.5641	2.45902	2.43902	2.41935	2.38095	2.30769	2.29008	2.25564	2.25564	2.22222	2.14286	2.75862	2.46914	2.09424	2.06186	2.38095	2.09205	2	1.91571	1.90114	1.83824	1.74216	1.63399	1.57729	1.42045	1.36986	1.28535	1.25313	1.15473	1.01215	0.859107	0.763359	0.85592	0.820793	0.842359	0.826446	0.752587	0.938567	0.954654	1.04167	1.14401	1.10024	1.05263	1.03413	1.33663	1.25232	1.36986	1.39665	1.49813	1.61235	1.73721	1.70404	1.70406	1.68044	1.67598	1.6439	1.76904	1.6111	1.63283	1.60841	1.54703	1.54946	1.56522	1.64055	1.68761	1.72262	1.76189	1.76189	1.76189	1.76189	1.76189	1.76189	1.76189	1.76189	1.76189	1.77148	1.72092	1.74157	1.67522	1.67989	1.64821	1.74426	1.78462	1.74631	1.70396	1.78201	1.75734	1.66552	1.62572	1.63138	1.65088	1.57567	1.5776	1.59651	1.56733	1.57237	1.60025	1.58291	1.56303	1.57787	1.65722	1.74193	1.72561	1.75059	1.74641	1.7714	1.75257	1.78368	1.78034	1.82006	1.8433	1.82797	1.80603	1.76161	1.7673	1.73602	1.74806	1.7617	1.7301	1.69123	1.696	1.66704	1.64203	1.62287	1.60324	1.60536	1.57457	1.55073	1.55119	1.55186	1.55335	1.55489	1.55036	1.55708	1.56092	1.56463	1.56418	1.56127	1.56564	1.55646	1.55601	1.55898	1.5754	1.5775	1.58049	1.57798	1.58415	1.5878	1.59839	1.59256	1.58946	1.60035	1.60517	1.60141
Group C	Gabon	2172579	8716	54	7906	756	0.62	0.09	0.46	0.79	-0.01	0	0	0	0	0	0	0	0	0	0	0	0	0	0	0	0	0	0	0	0	0	0	0	0	0	0	0	0	0	0	0	0	0	0	0	0	0	0	0	0	0	0	0	0	0	0	0	0	0	0	0	0	0	0	0	0	0	0	33.3333	25	20	20	16.6667	16.6667	14.2857	14.2857	14.2857	14.2857	14.2857	6.25	5.55556	4.7619	4.7619	4.7619	4.7619	4.16667	3.33333	2.94118	2.27273	2.27273	2.17391	2.04082	1.75439	1.75439	1.25	1.25	0.925926	0.925926	0.917431	0.833333	0.641026	0.60241	1.1976	1.74419	1.70455	1.70455	1.4218	1.2605	1.08696	1.08696	1.08696	1.49254	1.49254	1.63488	1.51134	1.51134	1.5873	1.29032	1.21029	1.21029	1.12219	1.04287	0.896414	0.905797	0.82713	0.833333	0.833333	0.768156	0.798935	0.765795	0.765795	0.694444	0.620476	0.620476	0.655738	0.625559	0.603708	0.575895	0.574053	0.640301	0.640301	0.640301	0.713521	0.68918	0.71066	0.677201	0.677201	0.677201	0.677201	0.646751	0.651852	0.664164	0.664164	0.664164	0.664164	0.669477	0.70491	0.709388	0.737327	0.767841	0.767841	0.767841	0.822958	0.80429	0.786925	0.786318	0.767902	0.767902	0.767902	0.778643	0.778643	0.761836	0.761836	0.782918	0.782918	0.782918	0.800975	0.800975	0.783512	0.783512	0.77415	0.77415	0.77415	0.763359	0.763359	0.751511	0.751511	0.728424	0.728424	0.728424	0.715063	0.715063	0.713418	0.713418	0.701604	0.701604	0.701604	0.681597	0.681597	0.666485	0.666485	0.666485	0.663922	0.663922	0.667015	0.667015	0.654938	0.654938	0.643696	0.643696	0.643696	0.637022	0.637022	0.631423	0.631423	0.620061	0.620061	0.620061	0.640871	0.640871	0.637096	0.637096	0.631855	0.631855	0.631855	0.630277	0.630277	0.625886	0.625886	0.623163	0.623163	0.623163	0.621118	0.621118	0.620754	0.620754	0.616207	0.616207	0.616207	0.615706	0.615706	0.614778	0.614778	0.613213	0.613213	0.613213	0.612434	0.612434	0.61074	0.61074	0.609476	0.609476	0.609476	0.620404	0.620404	0.61955	0.61955
Group C	Ghana	30417856	46222	299	45417	506	0.65	0.04	0.58	0.72	-0.01	0	0	0	0	0	0	0	0	0	0	0	0	0	0	0	0	0	0	0	0	0	0	0	0	0	0	0	0	0	0	0	0	0	0	0	0	0	0	0	0	0	0	0	0	0	0	0	0	0	0	0	0	0	0	0	0	0	0	0	5.26316	4.34783	7.40741	3.77358	4.30108	3.0303	2.91971	3.5461	3.28947	3.28947	3.10559	2.5641	2.45098	2.43902	2.43902	2.33645	2.33645	1.74216	1.91693	1.5873	1.5873	1.96078	1.41343	1.41343	1.25786	1.25786	1.24805	1.24805	1.07914	0.863724	0.863724	0.863724	0.779896	0.779896	0.781861	0.781861	0.709677	0.709677	0.95751	0.95751	0.819672	0.819672	0.829876	0.829876	0.662008	0.662008	0.582336	0.582336	0.448654	0.516068	0.516068	0.468085	0.429101	0.443787	0.433996	0.49663	0.505667	0.505667	0.505667	0.50853	0.494497	0.494497	0.477953	0.46849	0.478827	0.470035	0.477729	0.465562	0.465562	0.446429	0.450566	0.446097	0.446097	0.457997	0.444548	0.427687	0.458115	0.465018	0.456526	0.484359	0.470542	0.470542	0.46341	0.442152	0.431732	0.451354	0.451354	0.475683	0.524226	0.51048	0.530183	0.619669	0.600537	0.600537	0.652114	0.632785	0.613973	0.650499	0.626864	0.668976	0.645496	0.631306	0.645197	0.645197	0.603466	0.603466	0.607418	0.612042	0.587218	0.565244	0.549802	0.566418	0.556747	0.56693	0.556267	0.556267	0.546599	0.532057	0.541924	0.535846	0.534933	0.538164	0.527786	0.515638	0.515638	0.518402	0.505479	0.50957	0.499643	0.488287	0.49798	0.49798	0.512662	0.491706	0.491706	0.505131	0.505131	0.509277	0.501993	0.513754	0.508228	0.524352	0.521693	0.519274	0.536419	0.534452	0.532894	0.547264	0.54312	0.560336	0.576838	0.59405	0.603329	0.602424	0.602424	0.599931	0.602907	0.617609	0.616875	0.615862	0.614348	0.611995	0.624364	0.623053	0.620783	0.61803	0.626216	0.632021	0.632021	0.632021	0.630725	0.628721	0.624545	0.624545	0.627919	0.629485	0.629485	0.644723	0.64396	0.64396	0.643129	0.644668	0.647383	0.645596	0.644783	0.644783	0.647845	0.646878
Group C	Greece	10716322	16627	366	1347	14914	2.21	0.12	1.98	2.43	0.08	0	0	0	0	0	0	0	0	0	0	0	0	0	0	0	0	0	0	0	0	0	0	0	0	0	0	0	0	0	0	0	0	0	0	0	0	0	0	0	0	0	0	0	0	0	0	0	0	0	1.0101	1.0101	0.526316	1.31579	1.20846	1.20846	1.29199	1.19617	1.43541	1.21212	2.45283	2.40385	2.44604	2.69179	2.67966	2.9148	2.89855	3.01602	3.2872	3.54785	3.72907	3.53357	3.43264	3.90577	4.06455	4.20749	4.50142	4.4214	4.40552	4.45013	4.57484	4.46901	4.63576	4.61538	4.65438	4.65328	4.75759	4.85612	4.9217	5.05593	5.16704	5.03957	5.02492	5.07511	5.22088	5.18755	5.3238	5.36701	5.37802	5.39596	5.40332	5.35988	5.45802	5.48363	5.54711	5.52612	5.52009	5.52651	5.57414	5.57196	5.55965	5.53925	5.53936	5.61594	5.63177	5.69395	5.74672	5.75159	5.81805	5.80986	5.82456	5.88854	5.88031	5.94576	5.94163	5.96808	5.98202	5.95935	6.02202	6.01581	6.00343	5.99931	6.13434	6.09465	6.09465	6.09756	6.06673	6.04027	6.00601	5.96917	5.9843	5.9648	5.92617	5.88803	5.88046	5.86351	5.87109	5.87675	5.83828	5.82584	5.83874	5.83538	5.81751	5.78035	5.75409	5.74018	5.75128	5.71343	5.67439	5.65758	5.63422	5.63215	5.59441	5.55234	5.50775	5.46853	5.4561	5.39023	5.37754	5.32855	5.25599	5.17149	5.11665	5.07494	5.04443	4.97038	4.93606	4.89972	4.89405	4.8707	4.84153	4.86042	4.8666	4.90557	4.89051	4.86094	4.82477	4.81755	4.7788	4.7441	4.68173	4.61259	4.6013	4.49095	4.4616	4.41208	4.30484	4.22195	4.09916	3.98482	3.89227	3.77023	3.70499	3.60148	3.49684	3.46341	3.36248	3.29542	3.22261	3.18471	3.10493	3.0583	2.96194	2.92455	2.86362	2.79317	2.74408	2.70391	2.67241	2.66499	2.64286	2.60599	2.58536	2.57827	2.57507	2.53788	2.52773	2.49107	2.45916	2.46442	2.47792	2.45098	2.4255	2.38516	2.3559	2.31666	2.30363	2.30999	2.27968	2.25055	2.25694	2.21875	2.20991	2.2322	2.20584	2.20994	2.19207	2.20124
Group C	Guinea-Bissau	1920922	2324	39	1549	736	1.68	0.27	1.16	2.21	0.04	0	0	0	0	0	0	0	0	0	0	0	0	0	0	0	0	0	0	0	0	0	0	0	0	0	0	0	0	0	0	0	0	0	0	0	0	0	0	0	0	0	0	0	0	0	0	0	0	0	0	0	0	0	0	0	0	0	0	0	0	0	0	0	0	0	0	0	0	0	0	0	0	0	0	0	0	0	0	0	0	0	0	0	0	0	0	0	0	0	0	0	0	0	0	0	1.88679	1.36986	1.36986	0.487805	0.487805	0.389105	0.389105	0.389105	0.242131	0.242131	0.421053	0.35461	0.3367	0.468019	0.413223	0.394218	0.365854	0.358852	0.328587	0.328587	0.412797	0.40404	0.387597	0.578035	0.550964	0.541028	0.5386	0.5386	0.5386	0.594228	0.594228	0.585774	0.669456	0.636943	0.636943	0.636943	0.597461	0.597461	0.597461	0.597461	0.877193	0.877193	0.877193	0.863931	0.863931	0.863931	0.863931	1.0274	1.0274	1.0274	1.00536	1.00536	1.00536	1.00536	1.10318	1.10318	1.10318	1.22108	1.22108	1.22108	1.22108	1.36307	1.36307	1.36307	1.45103	1.45103	1.45103	1.45103	1.41643	1.41643	1.41643	1.39665	1.39665	1.39665	1.39665	1.41151	1.41151	1.41151	1.41151	1.41151	1.41151	1.36698	1.34925	1.33402	1.33402	1.33402	1.3306	1.3306	1.3306	1.3306	1.3306	1.3306	1.3306	1.3306	1.3306	1.31247	1.31247	1.36295	1.36295	1.36295	1.36295	1.32874	1.32874	1.32874	1.41326	1.41326	1.41326	1.38889	1.38889	1.38889	1.38889	1.55881	1.55881	1.55881	1.55881	1.55881	1.5356	1.5356	1.5356	1.5356	1.5356	1.5356	1.54195	1.54195	1.54195	1.54195	1.54195	1.54195	1.54195	1.54195	1.54195	1.69265	1.69265	1.69265	1.69265	1.69265	1.69265	1.71429	1.71429	1.71429	1.71429	1.71429	1.71429	1.71429	1.71429	1.69344	1.69344	1.69344	1.69344	1.67814	1.67814	1.67814
Group C	Haiti	11263077	8668	227	6551	1890	2.62	0.18	2.29	2.96	-0.04	0	0	0	0	0	0	0	0	0	0	0	0	0	0	0	0	0	0	0	0	0	0	0	0	0	0	0	0	0	0	0	0	0	0	0	0	0	0	0	0	0	0	0	0	0	0	0	0	0	0	0	0	0	0	0	0	0	0	0	0	0	0	0	0	0	0	0	0	0	0	0	0	0	0	4.7619	4.16667	4	3.7037	6.66667	6.45161	6.06061	9.09091	7.5	7.5	7.31707	7.31707	6.97674	6.81818	6.38298	5.26316	5.26316	6.45161	6.94444	6.94444	8.33333	8.10811	7.89474	7.89474	7.89474	9.87654	9.41176	9.41176	10.2273	11	11.8812	11.8812	9.30233	8.21918	7.94702	8.24176	7.6555	7.6555	7.69231	7.32601	6.45161	5.58659	4.38596	3.93996	3.93996	3.69128	3.40599	3.07882	3.00578	3.00578	2.81837	2.8109	2.57576	2.57576	2.2096	2.19839	2.07156	2.02156	2.02156	1.91464	1.89394	1.82482	1.6276	1.52969	1.52629	1.52922	1.52792	1.62395	1.62395	1.68067	1.68067	1.71133	1.7594	1.74915	1.70871	1.74699	1.73331	1.73331	1.68874	1.67168	1.6946	1.73191	1.71269	1.731	1.731	1.76976	1.75732	1.77152	1.80298	1.76565	1.79536	1.7843	1.77366	1.81903	1.89639	1.89639	2.0402	2.07773	2.0663	2.09603	2.09603	2.0934	2.08693	2.09319	2.07004	2.07004	2.07004	2.12676	2.14874	2.13978	2.14876	2.15157	2.14627	2.15259	2.15259	2.15506	2.17215	2.16864	2.20943	2.20943	2.21009	2.21009	2.2667	2.25534	2.32925	2.39128	2.39717	2.39717	2.39247	2.41508	2.46755	2.45839	2.50287	2.48763	2.48196	2.47444	2.46572	2.45092	2.44511	2.43478	2.42514	2.41677	2.41617	2.42551	2.45369	2.46293	2.45902	2.44853	2.44407	2.46659	2.49455	2.52982	2.54624	2.54319	2.55981	2.55492	2.55492	2.55248	2.55072	2.5541	2.58316	2.57859	2.57677	2.57913	2.57581	2.57129	2.56977	2.56977	2.5641	2.56262	2.58311	2.60236	2.61883
Group C	Iceland	361313	2512	10	2150	352	0.4	0.13	0.16	0.65	0.07	0	0	0	0	0	0	0	0	0	0	0	0	0	0	0	0	0	0	0	0	0	0	0	0	0	0	0	0	0	0	0	0	0	0	0	0	0	0	0	0	0	0	0	0	0	0	0	0	0	0	0	0	0	2.92398	0	0.454545	0.4	0.30303	0	0.211416	0.176056	0.170068	0.308642	0.27137	0.249377	0.224719	0.207684	0.196078	0.184162	0.176211	0.163934	0.30326	0.293255	0.282287	0.269179	0.384123	0.37831	0.371287	0.364078	0.41791	0.473653	0.470312	0.467563	0.465116	0.463231	0.460035	0.513113	0.511364	0.508187	0.564016	0.56243	0.560224	0.558971	0.558971	0.558659	0.558036	0.558036	0.557103	0.556483	0.556483	0.556174	0.556174	0.555864	0.555864	0.555864	0.555864	0.555247	0.555247	0.555247	0.555247	0.555247	0.555247	0.554939	0.554939	0.554939	0.554939	0.554939	0.554939	0.554939	0.554631	0.554631	0.554631	0.554324	0.554324	0.554324	0.554324	0.554017	0.554017	0.554017	0.55371	0.55371	0.55371	0.55371	0.55371	0.55371	0.55371	0.55371	0.553403	0.553403	0.553403	0.553403	0.553403	0.553403	0.553097	0.552486	0.552181	0.551876	0.551876	0.551268	0.550964	0.550964	0.550964	0.550964	0.550964	0.550358	0.550055	0.549451	0.549451	0.549149	0.548847	0.548246	0.547945	0.546448	0.546448	0.546448	0.546448	0.545852	0.545554	0.545554	0.545554	0.545554	0.545554	0.545554	0.545554	0.544959	0.544959	0.544662	0.544662	0.54407	0.543774	0.543774	0.543774	0.543478	0.543183	0.542594	0.542594	0.541419	0.539374	0.538503	0.537346	0.534188	0.530504	0.528262	0.524384	0.522193	0.521376	0.519211	0.517598	0.512295	0.511509	0.510725	0.509684	0.50813	0.507099	0.506073	0.504286	0.50025	0.497265	0.496524	0.49334	0.4914	0.490196	0.487805	0.485909	0.484496	0.482393	0.481464	0.480307	0.479157	0.478011	0.47619	0.475059	0.474608	0.47259	0.471476	0.469925	0.468384	0.468165	0.467071	0.466636	0.465116	0.464468	0.463607	0.462749	0.462535	0.461894	0.461255	0.459982	0.45683	0.453309	0.44843	0.433463	0.433463	0.420698	0.413394	0.403877	0.398089
Group C	Jamaica	2948279	5588	77	1490	4021	1.38	0.16	1.08	1.69	-0.24	0	0	0	0	0	0	0	0	0	0	0	0	0	0	0	0	0	0	0	0	0	0	0	0	0	0	0	0	0	0	0	0	0	0	0	0	0	0	0	0	0	0	0	0	0	0	0	0	0	0	0	0	0	0	0	0	0	6.66667	6.25	6.25	5.26316	5.26316	4.7619	3.84615	3.84615	3.84615	3.33333	3.125	2.77778	2.77778	6.81818	6.38298	6.38298	5.66038	5.17241	5.17241	4.7619	6.34921	6.34921	6.34921	6.15385	5.7971	5.47945	5.47945	4	3.4965	3.4965	3.06748	2.89017	2.24215	2.69058	2.57511	2.33463	2.43056	2.29508	2	1.92308	1.92308	1.76768	1.89573	1.85185	1.72786	1.91898	1.91083	1.90275	1.88285	1.84426	1.83673	1.83673	1.79283	1.78218	1.77515	1.76817	1.76817	1.76125	1.74081	1.73077	1.73077	1.73077	1.70132	1.68539	1.65441	1.63636	1.63043	1.61871	1.59574	1.58172	1.58172	1.56522	1.54905	1.53584	1.53061	1.52542	1.69205	1.69205	1.68067	1.67785	1.67224	1.66945	1.65289	1.65289	1.63666	1.62866	1.62602	1.62075	1.61031	1.61031	1.59744	1.5674	1.53374	1.52207	1.51745	1.50376	1.49254	1.47493	1.46199	1.45773	1.44928	1.43678	1.43266	1.4245	1.41443	1.3986	1.38696	1.37363	1.36612	1.35685	1.34228	1.33156	1.32802	1.32802	1.31926	1.31926	1.31752	1.31234	1.31062	1.30719	1.30208	1.29199	1.26582	1.23609	1.23457	1.22549	1.21803	1.20337	1.19474	1.18765	1.17233	1.16959	1.16822	1.15741	1.13895	1.1325	1.34228	1.32597	1.30435	1.2931	1.25261	1.31712	1.29611	1.36852	1.3579	1.33715	1.31455	1.30719	1.2939	1.2939	1.25786	1.24004	1.22164	1.1745	1.16279	1.18871	1.18871	1.04644	0.992556	1.097	1.05322	1.01604	0.944804	0.946522	0.890963	0.854006	0.854006	0.894521	1.00138	1.01215	1.0582	1.06349	1.06817	1.08336	1.10562	1.13928	1.13928	1.10406	1.11376	1.11874	1.13805	1.10471	1.16598	1.20324	1.26103	1.34322	1.36107	1.42315	1.40871	1.37795
Group C	Japan	126264931	80490	1540	72066	6884	1.92	0.05	1.82	2.01	0.01	0	0	0	0	0	0	0	0	0	0	0	0	0	0	0	0	0	0	0	0	0	0	3.0303	2.32558	1.85185	1.66667	1.49254	2.53165	2.35294	2.10526	1.78571	1.45985	1.34228	1.25	1.7341	1.5625	1.83486	2.11864	2.44898	2.3166	2.15827	2.01342	2.1021	1.91781	1.66667	1.50215	1.60321	1.89753	2.22222	2.34375	2.72989	2.86494	2.7673	2.90557	3.55872	3.35946	3.44828	3.40909	3.32681	3.39943	3.62319	3.58392	3.45111	3.42466	3.31921	3.46405	3.24074	3.30362	3.24838	2.97118	2.84024	2.66146	2.56817	2.46809	2.39938	2.33577	2.18506	2.09163	2.01283	2	1.98533	1.96708	2.00695	2.05388	2.10526	2.17067	2.17915	2.23739	2.33645	2.44271	2.60287	2.68339	2.81498	2.80068	2.87426	2.94666	3.0716	3.14574	3.22535	3.3674	3.50323	3.60676	3.71821	3.82166	3.86219	3.91459	3.96708	4.05371	4.15106	4.2088	4.31877	4.43316	4.53807	4.60984	4.70647	4.80188	4.85024	4.89575	4.94259	5.01195	5.04828	5.10223	5.1493	5.17902	5.20277	5.22967	5.26379	5.30787	5.31998	5.34817	5.36087	5.35533	5.35725	5.36551	5.38703	5.40158	5.38235	5.38177	5.39273	5.37666	5.37735	5.36452	5.35652	5.36055	5.33709	5.32714	5.34203	5.33371	5.31612	5.38566	5.38787	5.3712	5.35915	5.39739	5.38329	5.37801	5.34633	5.31938	5.29239	5.26088	5.2216	5.18102	5.12726	5.09252	5.0203	4.96746	4.92745	4.89155	4.84675	4.76306	4.66641	4.58236	4.50071	4.44746	4.38561	4.2465	4.18971	4.08646	3.95254	3.87487	3.84346	3.73351	3.64829	3.52849	3.44147	3.35534	3.26699	3.20468	3.11683	2.99862	2.86535	2.78192	2.67697	2.58973	2.53872	2.47418	2.40828	2.34111	2.2769	2.20101	2.14628	2.12024	2.1033	2.07846	2.04494	2.00676	1.98543	1.96704	1.96061	1.96926	1.95477	1.93155	1.92784	1.90419	1.89601	1.90158	1.90803	1.89876	1.89024	1.88123	1.88707	1.89087	1.89777	1.90226	1.90609	1.89818	1.90783	1.90438	1.89939	1.90686	1.92234	1.92728	1.91569	1.91529	1.91607	1.91418	1.91664	1.91377	1.92345	1.92288	1.92157	1.91198	1.90544	1.91035	1.90415	1.90604	1.91328
Group C	Kenya	52573973	37489	669	24334	12486	1.79	0.07	1.66	1.92	-0.04	0	0	0	0	0	0	0	0	0	0	0	0	0	0	0	0	0	0	0	0	0	0	0	0	0	0	0	0	0	0	0	0	0	0	0	0	0	0	0	0	0	0	0	0	0	0	0	0	0	0	0	0	0	0	0	0	0	0	0	0	0	0	0	0	3.22581	3.22581	2.63158	2.38095	2	1.69492	1.23457	2.72727	3.27869	3.1746	2.8169	3.79747	3.48837	3.35196	3.80435	3.7037	3.66492	4.06091	4.32692	4.16667	4.44444	4.70085	4.47154	4.58015	5.18519	4.98221	4.72973	4.62046	4.375	4.16667	4.08163	3.94366	3.85675	3.74332	3.90625	4.29293	5.10949	5.05747	5.16129	4.89796	4.48598	4.46735	4.77759	4.66989	4.6225	4.7619	4.71429	5.03497	5.42741	5.5409	5.76184	6.0241	5.63698	5.48246	5.19211	4.85909	4.50857	4.30663	4.19463	4.20099	4.04355	3.85757	3.73895	3.58467	3.55301	3.33686	3.26198	3.41415	3.39226	3.33935	3.33333	3.19321	3.19231	3.03578	2.95961	2.94413	2.87654	2.86159	2.90469	2.89268	2.86589	2.79045	2.72021	2.6459	2.74841	2.72062	2.7021	2.59603	2.6058	2.58481	2.49712	2.45171	2.47605	2.42643	2.35585	2.32633	2.32485	2.23288	2.18989	2.14246	2.09846	2.02891	2.03297	2.02424	1.98171	1.92758	1.91575	1.89184	1.83078	1.91374	1.87193	1.85745	1.85899	1.84049	1.76471	1.75242	1.72827	1.76454	1.75616	1.68579	1.68429	1.67037	1.59064	1.58554	1.60917	1.62614	1.6321	1.65245	1.70388	1.67324	1.69049	1.67227	1.63783	1.63451	1.64293	1.61783	1.58874	1.57086	1.59708	1.62254	1.59978	1.58519	1.58129	1.57371	1.58735	1.58963	1.63147	1.64117	1.6749	1.68753	1.69324	1.70163	1.70411	1.70826	1.69816	1.68599	1.69261	1.68541	1.68709	1.68148	1.6844	1.68564	1.68845	1.69617	1.70071	1.70146	1.6942	1.71179	1.71896	1.72101	1.72093	1.72028	1.72352	1.74651	1.74651	1.75525	1.75907	1.75405	1.75225	1.75301	1.77065	1.77787	1.78452
Group C	Latvia	1912789	1594	36	1248	310	2.26	0.38	1.53	2.99	0.11	0	0	0	0	0	0	0	0	0	0	0	0	0	0	0	0	0	0	0	0	0	0	0	0	0	0	0	0	0	0	0	0	0	0	0	0	0	0	0	0	0	0	0	0	0	0	0	0	0	0	0	0	0	0	0	0	0	0	0	0	0	0	0	0	0	0	0	0	0	0	0	0	0.20284	0.196464	0.187617	0.184502	0.364964	0.34662	0.509338	0.490196	0.47619	0.768049	0.763359	0.761035	0.750751	0.740741	0.733138	0.702247	0.687758	0.67659	1.20321	1.44547	1.41388	1.53061	1.49254	1.47783	1.58924	1.55502	1.76678	1.74825	1.83908	1.83697	1.82025	1.78571	1.89732	1.88889	1.9802	1.93966	1.93548	1.91693	1.90275	1.89474	1.9979	1.97505	1.95876	1.90572	1.88492	1.88305	2.0751	2.06693	2.14634	2.13592	2.10325	2.10124	2.09724	2.08927	2.17597	2.26202	2.25564	2.25352	2.25141	2.25141	2.2409	2.22428	2.31054	2.30415	2.30203	2.29779	2.38971	2.38751	2.38095	2.3766	2.4635	2.55242	2.55242	2.55242	2.55009	2.71739	2.70758	2.7027	2.70027	2.70027	2.70027	2.70027	2.70027	2.70027	2.69784	2.69058	2.68817	2.68577	2.68336	2.67618	2.6738	2.6738	2.67142	2.66904	2.66193	2.6455	2.62927	2.59965	2.57511	2.55754	2.55754	2.64055	2.64055	2.63158	2.62935	2.61603	2.60723	2.60067	2.60067	2.59849	2.58981	2.57689	2.57261	2.57048	2.54307	2.54307	2.54098	2.53268	2.52443	2.59951	2.58481	2.57442	2.56822	2.56205	2.54574	2.5098	2.49805	2.48447	2.48062	2.48062	2.47486	2.45587	2.44836	2.44648	2.43346	2.42057	2.41875	2.49433	2.48869	2.48681	2.4812	2.47562	2.46821	2.46821	2.45902	2.42647	2.48902	2.47273	2.46198	2.44078	2.43553	2.42165	2.41821	2.41135	2.47175	2.45614	2.45098	2.44927	2.44413	2.4255	2.41713	2.3989	2.39071	2.37449	2.36967	2.36167	2.35532	2.40964	2.4032	2.37624	2.36066	2.35911	2.30769	2.29008	2.25847
Group C	Lesotho	2125268	1554	35	782	737	2.26	0.38	1.52	2.99	0.24	0	0	0	0	0	0	0	0	0	0	0	0	0	0	0	0	0	0	0	0	0	0	0	0	0	0	0	0	0	0	0	0	0	0	0	0	0	0	0	0	0	0	0	0	0	0	0	0	0	0	0	0	0	0	0	0	0	0	0	0	0	0	0	0	0	0	0	0	0	0	0	0	0	0	0	0	0	0	0	0	0	0	0	0	0	0	0	0	0	0	0	0	0	0	0	0	0	0	0	0	0	0	0	0	0	0	0	0	0	0	0	0	0	0	0	0	0	0	0	0	0	0	0	0	0	0	0	0	0	0	0	0	0	0	0	0	0	0	0	0	0	0	0	0	0	0	0	0	0	0	0	0	0	0	0	0	0	0	0	0	0	0	0	0	0	0	0	0	0	0.746269	0.543478	0.543478	0.858369	1.22449	1.17188	1.17188	1.17188	1.92926	1.67131	1.67131	1.67131	1.67131	1.67131	1.67131	1.67131	2.14797	2.37624	2.37624	2.37624	2.25694	2.15232	2.15232	1.9943	2.64624	2.64624	2.89256	2.89256	3.09973	3.09973	3.09973	3.09973	3.07298	3.07298	3.00752	2.82805	2.82805	2.76855	2.76855	3.17125	3.17125	3.17125	3.01205	2.95567	2.95567	2.95567	2.95567	2.85987	2.94957	2.94957	2.94957	2.94957	2.85714	2.85714	2.85714	2.85714	2.85714	2.70035	2.70035	2.70035	2.70035	2.70035	2.66323	2.66323	2.6506	2.6506	2.6506	2.6506	2.48681	2.48681	2.48681	2.3741	2.3741	2.31742	2.31742	2.31742	2.3225	2.25225
Group C	Liberia	4937374	1338	82	1221	35	6.13	0.66	4.85	7.42	0.06	0	0	0	0	0	0	0	0	0	0	0	0	0	0	0	0	0	0	0	0	0	0	0	0	0	0	0	0	0	0	0	0	0	0	0	0	0	0	0	0	0	0	0	0	0	0	0	0	0	0	0	0	0	0	0	0	0	0	0	0	0	0	0	0	0	0	0	0	0	0	0	0	0	10	23.0769	21.4286	21.4286	12.9032	12.9032	13.5135	10.4167	10	10.1695	10.1695	10.1695	10.1695	9.21053	9.21053	8.79121	8.08081	7.92079	7.92079	7.92079	6.83761	9.16667	9.67742	9.67742	11.3475	11.3475	11.3475	11.8421	11.6883	11.3924	10.8434	11.7647	11.236	10.582	10.0503	10.0503	10.0503	9.47867	9.47867	9.38967	9.30233	9.13242	8.96861	9.29204	9.60699	9.87124	9.66387	9.58333	9.63855	10.1961	9.81132	9.81132	9.77444	10.1504	10.0372	9.89011	9.64286	9.375	9.12162	9.00322	8.86076	8.72274	8.98204	8.69565	8.35655	8.10811	8.09399	7.80856	7.56098	7.60095	7.17489	6.9869	6.62651	6.4833	6.39535	6.08856	5.67986	5.49085	5.43131	5.23077	5.21472	5.13595	4.99266	4.97076	4.66392	4.42708	4.67532	4.61538	4.60199	4.5177	4.44178	4.25777	4.23341	4.3771	4.4711	4.42765	4.38871	4.88058	4.70942	5.0495	4.98047	4.98047	4.82955	6.35514	6.35945	6.43382	6.41613	6.3234	6.31769	6.28366	6.35631	6.25551	6.14719	6.19621	6.16967	6.11725	6.10687	6.1812	6.32378	6.30782	6.37945	6.42504	6.41447	6.38821	6.37255	6.34146	6.40194	6.38642	6.37097	6.48	6.54952	6.54952	6.54952	6.52347	6.52347	6.4213	6.39626	6.39626	6.38629	6.38132	6.37636	6.37636	6.35659	6.33205	6.31741	6.31741	6.31741	6.28834	6.28834	6.28834	6.28352	6.28352	6.27871	6.27871	6.27871	6.27391	6.25477	6.25477	6.24524	6.23574	6.23574	6.231	6.21683	6.20742	6.17935	6.15616	6.15154	6.14693	6.14232	6.14232	6.13772	6.13772	6.13313	6.12855
Group C	Lithuania	2786844	4070	89	2253	1728	2.19	0.23	1.74	2.64	0.38	0	0	0	0	0	0	0	0	0	0	0	0	0	0	0	0	0	0	0	0	0	0	0	0	0	0	0	0	0	0	0	0	0	0	0	0	0	0	0	0	0	0	0	0	0	0	0	0	0	0	0	0	0	0	0	0	0	0	0	1.20482	0.699301	0.558659	0.956938	1.45985	1.33779	1.39665	1.77665	1.52174	1.42566	1.48976	1.37694	1.38675	1.2931	1.42672	1.60296	1.77936	1.70455	1.64474	1.67539	2.2022	2.24172	2.18424	2.25989	2.71028	2.74977	2.83688	2.87206	2.66344	2.69646	2.79035	2.81481	2.77372	2.86123	2.83688	2.87518	2.85118	2.82954	3.27381	3.27273	3.2491	3.21658	3.27169	3.26241	3.24172	3.23261	3.36134	3.4194	3.41226	3.39335	3.38066	3.367	3.35345	3.58804	3.57379	3.54563	3.5854	3.634	3.81383	3.84123	3.80469	3.82925	3.80299	3.89851	3.8817	3.85321	3.96583	4.00729	4.10628	4.09146	4.19162	4.1791	4.17163	4.22117	4.21615	4.20865	4.19126	4.16422	4.14236	4.12791	4.16908	4.27005	4.22374	4.21412	4.25411	4.24208	4.28652	4.27928	4.27447	4.26009	4.24107	4.23398	4.22692	4.21988	4.27066	4.32373	4.31894	4.31416	4.30226	4.29752	4.29515	4.29279	4.29043	4.27397	4.32166	4.31458	4.30283	4.29115	4.28416	4.26106	4.25417	4.24503	4.23592	4.22686	4.21558	4.21333	4.19766	4.15352	4.14046	4.17755	4.14079	4.10889	4.10467	4.10046	4.08163	4.0282	3.998	3.98406	3.96236	3.94672	3.91581	3.87973	3.85542	3.82226	3.79147	3.77358	3.74357	3.77271	3.731	3.69189	3.63066	3.5968	3.57616	3.54796	3.50801	3.47639	3.44388	3.3948	3.35265	3.32512	3.27405	3.24519	3.24367	3.23713	3.23824	3.18786	3.17995	3.15516	3.11812	3.07748	3.0605	3.02924	2.99235	2.95939	2.93616	2.90737	2.88784	2.86285	2.82895	2.78949	2.77419	2.74673	2.71894	2.68834	2.65187	2.60922	2.6087	2.5694	2.56108	2.5276	2.48288	2.44039	2.37445	2.32372	2.28107	2.25447	2.21261	2.18673
Group C	Malawi	18628747	5747	179	4163	1405	3.12	0.23	2.67	3.57	0.01	0	0	0	0	0	0	0	0	0	0	0	0	0	0	0	0	0	0	0	0	0	0	0	0	0	0	0	0	0	0	0	0	0	0	0	0	0	0	0	0	0	0	0	0	0	0	0	0	0	0	0	0	0	0	0	0	0	0	0	0	0	0	0	0	0	0	0	0	0	0	0	0	0	0	0	0	12.5	12.5	12.5	11.1111	16.6667	15.3846	12.5	12.5	12.5	12.5	11.7647	11.7647	11.7647	11.7647	11.1111	13.0435	9.09091	9.09091	9.09091	8.82353	8.33333	8.33333	8.33333	8.10811	8.10811	7.89474	7.69231	7.31707	7.31707	6.97674	6.97674	6.97674	5.35714	5.35714	5.26316	5.26316	4.7619	4.7619	4.7619	4.61538	4.28571	4.28571	4.28571	4.22535	4.16667	3.65854	3.65854	4.81928	3.9604	3.9604	3.9604	1.97044	1.4652	1.43369	1.40845	1.19048	1.11732	1.08401	1.01781	0.977995	0.977995	0.913242	0.902935	0.879121	0.879121	0.831601	0.831601	0.94518	1.09689	1.08108	1.06383	1.04895	1.35135	1.29032	1.29032	1.50685	1.46862	1.36986	1.16897	1.25	1.29353	1.25241	1.13438	1.12847	1.14379	1.26482	1.19225	1.06809	1.05394	1.05394	1.0907	1.0451	1.28755	1.28733	1.49831	1.45953	1.60745	1.60494	1.60192	1.64499	1.88053	1.96078	1.9573	2.02958	2.07219	2.10181	2.30164	2.30164	2.51955	2.51955	2.71978	2.70197	2.77703	2.75548	2.77346	2.79549	2.8667	2.90711	2.87921	2.93511	3.07275	3.05055	2.99454	3.09256	3.13439	3.12366	3.22444	3.19865	3.11482	3.12751	3.12376	3.17429	3.16098	3.13884	3.12977	3.12382	3.11913	3.12152	3.10307	3.11866	3.1348	3.16039	3.14774	3.15046	3.14761	3.14306	3.14409	3.13845	3.13676	3.12891	3.12054	3.11887	3.11721	3.13112	3.12611	3.11339	3.11229	3.12224	3.11729	3.11072	3.12445	3.12226	3.12062	3.1343	3.13156	3.13047	3.12336	3.12227	3.11901	3.11521	3.11467
Group C	Mauritania	4525696	7433	161	7052	220	2.17	0.17	1.84	2.5	0.04	0	0	0	0	0	0	0	0	0	0	0	0	0	0	0	0	0	0	0	0	0	0	0	0	0	0	0	0	0	0	0	0	0	0	0	0	0	0	0	0	0	0	0	0	0	0	0	0	0	0	0	0	0	0	0	0	0	0	0	0	0	0	0	0	0	0	0	0	20	16.6667	16.6667	16.6667	16.6667	16.6667	16.6667	16.6667	16.6667	16.6667	14.2857	14.2857	14.2857	14.2857	14.2857	14.2857	14.2857	14.2857	14.2857	14.2857	14.2857	14.2857	14.2857	14.2857	14.2857	14.2857	14.2857	14.2857	14.2857	14.2857	12.5	12.5	12.5	12.5	12.5	12.5	12.5	12.5	12.5	12.5	12.5	12.5	12.5	11.1111	13.3333	10	10.3448	10	6.45161	4.93827	3.05344	2.83688	2.89017	3	2.64317	2.53165	3.43511	4.85075	5.47945	5.49133	4.72813	4.14079	4.33962	3.91156	4.64072	4.56376	4.97449	4.86976	5.17423	5.24309	5.3442	5.24957	5.5339	5.14246	5.15267	4.9346	4.87942	4.82247	4.52115	4.2735	4.00165	3.89164	3.83932	3.71984	3.58859	3.46294	3.29639	3.18267	3.07141	3.00621	3.03688	3.02101	2.95668	2.88462	2.80069	2.74176	2.67247	2.66448	2.68795	2.6871	2.73246	2.80921	2.80607	2.78673	2.7451	2.69923	2.66401	2.67793	2.65064	2.64448	2.63203	2.6392	2.61692	2.58981	2.57176	2.57129	2.55069	2.53617	2.52795	2.51289	2.4964	2.48685	2.49404	2.48811	2.48457	2.483	2.46004	2.44624	2.43637	2.43637	2.41613	2.41167	2.40687	2.39512	2.37951	2.37088	2.35984	2.35171	2.34573	2.34293	2.3218	2.31256	2.31366	2.30724	2.29484	2.29185	2.2882	2.2806	2.27011	2.26458	2.2594	2.25328	2.25328	2.26625	2.25596	2.24735	2.25702	2.25162	2.2453	2.24278	2.24027	2.23308	2.23308	2.23891	2.2293	2.2158	2.21336	2.21275	2.20699	2.19975	2.19585	2.19167	2.1872	2.18601	2.18512	2.18039	2.17479	2.16835	2.16602
Group C	Nepal	28608710	69301	453	50411	18437	0.66	0.04	0.6	0.72	-0.01	0	0	0	0	0	0	0	0	0	0	0	0	0	0	0	0	0	0	0	0	0	0	0	0	0	0	0	0	0	0	0	0	0	0	0	0	0	0	0	0	0	0	0	0	0	0	0	0	0	0	0	0	0	0	0	0	0	0	0	0	0	0	0	0	0	0	0	0	0	0	0	0	0	0	0	0	0	0	0	0	0	0	0	0	0	0	0	0	0	0	0	0	0	0	0	0	0	0	0	0	0	0	0	0	0	0	0	0	0	0	0	0	0	0	0	0.343643	0.677966	0.533333	0.497512	0.468384	0.656455	0.581395	0.513699	0.497512	0.58651	0.518135	0.451467	0.479846	0.49505	0.428266	0.508906	0.441745	0.381134	0.391304	0.379651	0.377747	0.401855	0.37703	0.372142	0.367107	0.343721	0.325098	0.316081	0.337395	0.329861	0.305909	0.288272	0.278668	0.280326	0.265893	0.255665	0.254819	0.240561	0.237647	0.223714	0.232933	0.229689	0.227476	0.21923	0.218901	0.213801	0.213584	0.213513	0.209712	0.219482	0.215408	0.219243	0.216477	0.213116	0.211723	0.210223	0.227286	0.226177	0.224255	0.22273	0.227048	0.224862	0.229292	0.228545	0.226526	0.224165	0.222296	0.232121	0.235733	0.239469	0.243467	0.241767	0.255973	0.257042	0.254242	0.266025	0.283243	0.278801	0.280346	0.274699	0.276072	0.280505	0.298851	0.315117	0.323123	0.326484	0.33891	0.346584	0.372462	0.380655	0.38746	0.392021	0.390098	0.39279	0.40344	0.41468	0.42503	0.449431	0.469197	0.466573	0.480446	0.48907	0.508455	0.515072	0.534891	0.554365	0.573118	0.5778	0.589701	0.602656	0.599389	0.612623	0.618416	0.62477	0.635109	0.635672	0.633902	0.628158	0.620197	0.63253	0.637013	0.650653	0.653307	0.649785	0.642909	0.633189	0.638566	0.640966	0.654145	0.643835	0.64303	0.65367
Group C	Nicaragua	6545502	5073	149	2913	2011	2.94	0.24	2.48	3.41	0.03	0	0	0	0	0	0	0	0	0	0	0	0	0	0	0	0	0	0	0	0	0	0	0	0	0	0	0	0	0	0	0	0	0	0	0	0	0	0	0	0	0	0	0	0	0	0	0	0	0	0	0	0	0	0	0	0	0	0	0	0	0	0	0	0	0	50	25	25	25	20	20	20	20	20	16.6667	16.6667	16.6667	16.6667	14.2857	14.2857	12.5	11.1111	11.1111	11.1111	11.1111	11.1111	11.1111	22.2222	20	20	20	20	27.2727	27.2727	25	23.0769	23.0769	23.0769	23.0769	21.4286	21.4286	21.4286	33.3333	33.3333	31.25	31.25	31.25	31.25	31.25	31.25	31.25	32	32	32	32	32	32	32	6.69291	6.69291	6.09319	6.09319	6.09319	6.09319	6.09319	4.61133	4.61133	4.61133	4.61133	4.61133	4.61133	4.61133	4.11449	4.11449	4.11449	4.11449	4.11449	4.11449	4.11449	3.75683	3.75683	3.75683	3.75683	3.75683	3.75683	3.75683	3.5107	3.5107	3.5107	3.5107	3.5107	3.5107	3.5107	3.41014	3.41014	3.41014	3.41014	3.41014	3.41014	3.41014	3.29496	3.29496	3.29496	3.29496	3.29496	3.29496	3.29496	3.19747	3.19747	3.19747	3.19747	3.19747	3.19747	3.19747	3.14585	3.14585	3.14585	3.14585	3.14585	3.14585	3.14585	3.14045	3.14045	3.14045	3.14045	3.14045	3.14045	3.14045	3.15904	3.15904	3.15904	3.15904	3.15904	3.15904	3.15904	3.15223	3.15223	3.15223	3.15223	3.15223	3.15223	3.15223	3.11057	3.11057	3.11057	3.11057	3.11057	3.11057	3.11057	3.08513	3.08513	3.08513	3.08513	3.08513	3.08513	3.08513	3.04851	3.04851	3.04851	3.04851	3.04851	3.04851	3.04851	3.02057	3.02057	3.02057	3.02057	3.02057	3.02057	3.02057	2.98879	2.98879	2.98879	2.98879	2.98879	2.98879	2.98879	2.96311	2.96311	2.96311	2.96311	2.96311	2.96311	2.96311	2.93712	2.93712	2.93712
Group C	Pakistan	216565318	309015	6444	294740	7831	2.09	0.03	2.04	2.14	0.03	0	0	0	0	0	0	0	0	0	0	0	0	0	0	0	0	0	0	0	0	0	0	0	0	0	0	0	0	0	0	0	0	0	0	0	0	0	0	0	0	0	0	0	0	0	0	0	0	0	0	0	0	0	0	0	0	0.440529	0.598802	0.410959	0.64433	0.685714	0.720165	0.752587	0.749376	0.801165	0.802676	0.876644	1.22306	1.34159	1.27479	1.40438	1.4892	1.45493	1.48876	1.40733	1.41264	1.43092	1.44798	1.40575	1.71622	1.73996	1.69214	1.64468	1.73899	1.84998	1.92171	1.87222	2.01246	2.09076	2.10141	2.10401	2.12461	2.11893	2.11428	2.10834	2.09845	2.13523	2.20934	2.28935	2.30209	2.3033	2.27544	2.27305	2.33117	2.34287	2.3738	2.26594	2.21325	2.17248	2.20068	2.14644	2.15593	2.15156	2.14954	2.14954	2.17429	2.14362	2.13574	2.14606	2.11474	2.10479	2.09966	2.07505	2.07102	2.07434	2.07097	2.05792	2.05691	2.0991	2.13394	2.12945	2.12178	2.09786	2.07591	2.05941	2.05888	2.02339	1.99381	2.00523	1.98325	1.97095	1.9558	1.9558	1.92666	1.88887	1.90638	1.92233	1.9317	1.95623	1.9701	1.98226	1.98246	1.99693	1.98755	2.02259	2.02406	2.02883	2.02902	2.0178	2.05601	2.05884	2.05363	2.05096	2.05096	2.05031	2.0542	2.06346	2.07252	2.06894	2.07636	2.07955	2.08822	2.0928	2.09776	2.10581	2.1038	2.1038	2.1083	2.11313	2.11217	2.11916	2.12281	2.1208	2.13129	2.12846	2.13172	2.13172	2.12987	2.13098	2.13256	2.13553	2.1383	2.1383	2.13658	2.13898	2.13898	2.13918	2.14111	2.1412	2.14049	2.14064	2.14185	2.14313	2.1436	2.14146	2.14166	2.13923	2.13509	2.13509	2.13572	2.135	2.13398	2.1328	2.13263	2.12916	2.12916	2.12964	2.13023	2.12939	2.12945	2.12749	2.12694	2.12744	2.12663	2.13054	2.12933	2.12734	2.12734	2.12276	2.12209	2.12208	2.12145	2.12071	2.11759	2.11589	2.11344	2.1126	2.10928	2.10747	2.10522	2.10306	2.09899	2.09596	2.09329	2.09227	2.08846	2.08534
Group C	Senegal	16296364	14816	304	11818	2694	2.06	0.12	1.83	2.29	-0.01	0	0	0	0	0	0	0	0	0	0	0	0	0	0	0	0	0	0	0	0	0	0	0	0	0	0	0	0	0	0	0	0	0	0	0	0	0	0	0	0	0	0	0	0	0	0	0	0	0	0	0	0	0	0	0	0	0	0	0	0	0	0	0	0	0	0	0	0	0	0	0.526316	0.512821	0.483092	0.913242	0.900901	0.884956	0.843882	0.819672	0.8	0.754717	0.719424	0.714286	0.687285	0.668896	0.636943	0.597015	0.584795	0.857143	0.817439	1.32626	1.21359	1.35747	1.25261	1.2844	1.14007	1.34128	1.22283	1.09356	1.02041	0.96463	0.878906	0.807175	0.761421	0.786782	0.82769	0.837404	0.871314	0.838169	1.04039	1.11176	1.00742	0.952381	0.997625	1.05071	1.08225	1.02923	1.00806	1.02201	1.14635	1.10538	1.17354	1.13441	1.14247	1.14867	1.11821	1.13888	1.16815	1.16487	1.19568	1.18812	1.15226	1.12329	1.12096	1.14446	1.11912	1.08303	1.10614	1.13216	1.10684	1.15146	1.12069	1.1557	1.1544	1.20096	1.17878	1.23719	1.3341	1.35966	1.38813	1.40096	1.41795	1.42663	1.44054	1.47498	1.51738	1.5081	1.54234	1.57919	1.59429	1.61242	1.64876	1.67509	1.71534	1.74484	1.77393	1.7973	1.81867	1.81529	1.84145	1.8371	1.83963	1.80933	1.8193	1.82971	1.81973	1.82818	1.83941	1.87266	1.88026	1.89557	1.89987	1.93656	1.94058	1.921	1.93165	1.95771	1.97294	1.98689	2.01938	2.00783	2.0186	2.00352	2.03228	2.02049	2.03158	2.05138	2.0687	2.08119	2.06669	2.08125	2.07606	2.08628	2.09139	2.08855	2.07836	2.09737	2.0861	2.08025	2.09202	2.08046	2.07296	2.07819	2.06478	2.07004	2.07738	2.09022	2.09865	2.08555	2.08365	2.08458	2.09572	2.09501	2.08655	2.07982	2.08834	2.0758	2.08198	2.07915	2.07335	2.07649	2.07918	2.07772	2.07067	2.0644	2.07207	2.07983	2.07605	2.05107	2.05244	2.05226	2.05531	2.0561	2.05247	2.04912	2.04621	2.04799	2.05184
Group C	Sudan	42813238	13592	836	6764	5992	6.16	0.21	5.75	6.56	0.03	0	0	0	0	0	0	0	0	0	0	0	0	0	0	0	0	0	0	0	0	0	0	0	0	0	0	0	0	0	0	0	0	0	0	0	0	0	0	0	0	0	0	0	0	0	0	0	0	0	0	0	100	100	100	100	100	50	50	50	50	50	50	33.3333	33.3333	33.3333	33.3333	20	16.6667	33.3333	28.5714	28.5714	25	20	20	16.6667	16.6667	14.2857	14.2857	13.3333	11.7647	10.5263	10.5263	13.7931	15.625	15.625	15.625	18.1818	15.1515	15.1515	11.215	11.215	9.28571	9.1954	9.1954	7.98122	8.86076	8	7.86164	7.46667	7.01357	6.75422	6.92568	6.92568	6.0472	5.78406	5.75117	5.5914	5.31053	5.49828	5.12821	4.84928	4.81638	4.9505	4.9505	4.6334	4.23766	4.23766	4.05249	4.06891	4.06891	3.85596	4.05565	4.02426	4.31937	4.27565	4.27565	4.48688	4.48688	5.15373	5.45833	5.69041	5.76068	5.78154	5.71013	5.82779	5.91645	5.90363	5.90363	5.95963	6.05259	6.09237	6.1367	6.29452	6.37933	6.35734	6.29455	6.16279	6.07232	6.07232	6.08466	6.07226	6.07226	6.12785	6.16492	6.16492	6.18878	6.17911	6.17911	6.17911	6.17911	6.17911	6.28852	6.28852	6.25065	6.22504	6.22504	6.226	6.22187	6.30702	6.3103	6.36025	6.34146	6.34146	6.36875	6.3262	6.34559	6.34559	6.34559	6.30032	6.30459	6.30459	6.30459	6.30061	6.30061	6.32631	6.29776	6.29776	6.30252	6.30654	6.30654	6.30654	6.40673	6.40654	6.40654	6.40654	6.47708	6.47708	6.47708	6.49908	6.49908	6.53229	6.53229	6.53204	6.53204	6.53735	6.52031	6.51871	6.48043	6.47059	6.44774	6.4403	6.45366	6.4327	6.42643	6.34933	6.33961	6.31263	6.31263	6.30893	6.29109	6.24005	6.24005	6.24005	6.24005	6.24005	6.24005	6.24005	6.20571	6.1993	6.1993	6.1993	6.1993	6.1993	6.19154	6.19154	6.17786	6.17658	6.17658	6.17658	6.17658	6.17658	6.17658	6.16747	6.16747	6.15702	6.15702	6.15068
Group C	Syria	17070135	3966	183	1013	2770	4.62	0.34	3.97	5.27	-0.19	0	0	0	0	0	0	0	0	0	0	0	0	0	0	0	0	0	0	0	0	0	0	0	0	0	0	0	0	0	0	0	0	0	0	0	0	0	0	0	0	0	0	0	0	0	0	0	0	0	0	0	0	0	0	0	0	0	0	0	0	0	0	0	0	0	0	0	11.1111	20	20	20	12.5	12.5	12.5	10.5263	10.5263	10.5263	10.5263	10.5263	10.5263	8	8	8	6.89655	6.06061	6.06061	5.26316	5.26316	7.69231	7.69231	7.14286	7.14286	7.14286	7.14286	7.14286	6.97674	6.97674	6.97674	6.97674	6.97674	6.81818	6.81818	6.81818	6.81818	6.81818	6.66667	6.66667	6.38298	6.38298	6.38298	6.38298	6.38298	6.25	6.25	6	5.88235	5.17241	5.17241	5.17241	5.17241	5.17241	6.77966	5.71429	4.65116	3.77358	3.30579	3.30579	3.27869	3.27869	3.27869	4.09836	4.06504	4.87805	4.87805	4.83871	4.83871	4.8	4.25532	4.16667	4.10959	3.94737	3.65854	3.65854	3.52941	3.38983	3.38983	3.38983	3.93258	3.74332	3.74332	3.53535	3.43137	3.19635	3.0303	3.0303	2.89256	3.13725	3.51562	3.51562	3.34572	3.22581	3.07167	2.88462	3.04878	2.95858	3.63128	3.76344	3.76344	3.76344	3.76344	4.06091	4.06091	4.06091	4.55635	4.7836	4.80349	4.61216	5.04032	5.04032	5.04032	5.55556	5.74074	5.7041	5.99315	5.75658	5.74163	5.84615	5.93472	5.76369	5.5788	5.55556	5.68032	5.51282	5.43881	5.43093	5.15695	5.08475	4.8048	4.5283	4.44444	4.3771	4.14343	3.99397	3.99397	3.84078	3.82838	3.76648	3.81634	3.85488	3.95879	4.04774	4.08367	4.00386	3.9664	4.01443	4.01221	4.01691	4.01639	3.99361	4.01873	4.03349	4.03256	4.05063	4.09894	4.14079	4.17087	4.17626	4.18814	4.2258	4.2428	4.25661	4.26738	4.30328	4.3153	4.33542	4.37853	4.39038	4.42723	4.46086	4.47033	4.50281	4.51527	4.52632	4.56561	4.59118	4.61264	4.61422
Group C	Tunisia	11694719	13305	180	5032	8093	1.36	0.11	1.16	1.55	0.27	0	0	0	0	0	0	0	0	0	0	0	0	0	0	0	0	0	0	0	0	0	0	0	0	0	0	0	0	0	0	0	0	0	0	0	0	0	0	0	0	0	0	0	0	0	0	0	0	0	0	0	0	0	0	0	0	0	2.5641	1.85185	1.66667	4	3.37079	3.50877	2.89017	3.04569	2.64317	2.8777	2.5641	2.5641	2.53807	2.83688	3.07692	3.63636	3.25497	3.83275	3.69128	3.69181	3.82166	3.88802	3.72578	4.08759	4.38472	4.6832	4.55154	4.48718	4.50122	4.28241	4.28241	4.32309	4.29864	4.29864	4.18042	4.13943	4.12148	4.04686	4.00421	4.03309	4.10256	4.08163	4.12475	4.10822	4.16254	4.1461	4.22397	4.20744	4.19512	4.2885	4.36893	4.36047	4.36047	4.36047	4.36047	4.36047	4.36047	4.34783	4.33944	4.33944	4.41035	4.50192	4.49761	4.49331	4.48473	4.58015	4.56708	4.56708	4.56708	4.56708	4.49438	4.48179	4.46097	4.45682	4.42804	4.41989	4.50782	4.50782	4.50782	4.50782	4.50782	4.50782	4.50782	4.50782	4.50782	4.48307	4.47898	4.4708	4.41441	4.35556	4.43262	4.41696	4.363	4.32526	4.32152	4.31406	4.31406	4.31034	4.30293	4.29553	4.28082	4.27716	4.26621	4.25894	4.25532	4.24448	4.2337	4.21585	4.20875	4.17014	4.14938	4.095	4.06174	4.03226	4.01606	3.95883	3.84025	3.82848	3.79075	3.7679	3.74251	3.7092	3.63901	3.62056	3.59971	3.5868	3.55619	3.50877	3.465	3.44353	3.43643	3.40599	3.36022	3.30251	3.25733	3.28608	3.26714	3.25879	3.2197	3.18551	3.10597	3.07971	3.03933	3.0053	2.9703	2.99194	2.92135	2.86952	2.78508	2.6693	2.56289	2.56293	2.46327	2.47219	2.47739	2.45493	2.48356	2.51952	2.4542	2.31346	2.2146	2.19681	2.13811	2.12766	2.06242	2.02472	2.01867	1.93041	1.9117	1.91546	1.94724	1.84487	1.8345	1.7722	1.7722	1.6831	1.64563	1.61266	1.61266	1.58494	1.61354	1.59259	1.55193	1.55193	1.51482	1.48155	1.45648	1.45648	1.39434	1.35287
Group C	Uruguay	3461734	1959	47	1679	233	2.4	0.35	1.73	3.08	0.07	0	0	0	0	0	0	0	0	0	0	0	0	0	0	0	0	0	0	0	0	0	0	0	0	0	0	0	0	0	0	0	0	0	0	0	0	0	0	0	0	0	0	0	0	0	0	0	0	0	0	0	0	0	0	0	0	0	0	0	0	0	0	0	0	0	0	0.330033	0.323625	0.3125	0.295858	0.571429	1.08401	1.03627	1.25	1.47783	1.44578	1.65094	1.53509	1.47992	1.417	1.39721	1.45833	1.65631	1.62602	1.82556	1.79283	1.77165	1.74081	1.89394	1.86916	2.20994	2.18579	2.1544	2.13144	2.34899	2.47525	2.41935	2.4	2.38095	2.64386	2.62346	2.60736	2.59542	2.58752	2.53731	2.526	2.48538	2.59366	2.5641	2.68741	2.67229	2.64993	2.64256	2.62431	2.59563	2.59209	2.7248	2.7137	2.71003	2.68097	2.67023	2.65604	2.87958	2.86086	2.79543	2.78834	2.73973	2.7127	2.69608	2.67966	2.67315	2.78788	2.7845	2.77778	2.76442	2.75779	2.72189	2.72189	2.72189	2.71868	2.71547	2.71547	2.71547	2.71547	2.71226	2.71226	2.82686	2.82686	2.82353	2.8136	2.91036	2.85388	2.83447	2.82486	2.88248	2.86659	2.82916	2.81385	2.90635	2.897	2.88462	2.96925	2.95671	2.94118	2.93194	2.92887	3.02083	3.00518	2.97741	2.96827	2.94416	3.0426	3.14083	3.13448	3.10933	3.07235	3.11891	3.08582	3.16092	3.13093	3.1015	3.01095	3.04387	2.97984	2.91595	2.89608	2.85235	2.91181	2.87356	2.82943	2.81577	2.76899	2.73865	2.79938	2.78854	2.84615	2.82659	2.80728	2.79245	2.77154	2.73466	2.71261	2.67148	2.65614	2.62598	2.67417	2.64993	2.63889	2.74537	2.6936	2.67917	2.72244	2.77045	2.76134	2.75049	2.73973	2.79948	2.78678	2.7724	2.7635	2.80255	2.77603	2.75862	2.73122	2.70603	2.68949	2.72232	2.69623	2.68017	2.658	2.6285	2.58472	2.55827	2.53807	2.52809	2.48894	2.48344	2.46305	2.42457	2.45203	2.43386	2.41597	2.39958	2.38713	2.37849	2.41521	2.39918
Group C	Uzbekistan	33580650	53834	446	50230	3158	0.83	0.04	0.76	0.91	0.01	0	0	0	0	0	0	0	0	0	0	0	0	0	0	0	0	0	0	0	0	0	0	0	0	0	0	0	0	0	0	0	0	0	0	0	0	0	0	0	0	0	0	0	0	0	0	0	0	0	0	0	0	0	0	0	0	0	0	0	0	0	0	0	0	0	1.13636	1.92308	1.38889	1.34228	1.16279	1.10497	0.97561	0.881057	0.75188	0.584795	0.437637	0.384615	0.550459	0.515464	0.480769	0.521512	0.462428	0.400802	0.343348	0.30722	0.296516	0.284698	0.33557	0.319489	0.307314	0.357569	0.407925	0.39818	0.443459	0.429646	0.428036	0.420168	0.412584	0.44955	0.441393	0.431448	0.424929	0.465333	0.45683	0.453104	0.447828	0.435161	0.430108	0.425713	0.413565	0.402253	0.396983	0.421133	0.415879	0.409531	0.401753	0.435888	0.465783	0.455342	0.442327	0.438596	0.429326	0.417335	0.410872	0.407651	0.425532	0.415554	0.406504	0.403691	0.394811	0.414022	0.405186	0.398936	0.416341	0.406194	0.399301	0.415242	0.392519	0.405405	0.39823	0.410989	0.400759	0.390224	0.382602	0.374016	0.361011	0.345895	0.334389	0.329461	0.319543	0.308792	0.300871	0.294072	0.2852	0.271817	0.278668	0.269288	0.260349	0.276799	0.279737	0.305774	0.296094	0.297422	0.308642	0.319324	0.339321	0.357074	0.378299	0.405698	0.441024	0.44899	0.455526	0.461645	0.4709	0.475683	0.486935	0.49781	0.506183	0.512789	0.519341	0.524812	0.53129	0.533217	0.542505	0.547521	0.556335	0.564999	0.570513	0.571455	0.580031	0.584418	0.58728	0.593149	0.59599	0.602317	0.610049	0.615263	0.618047	0.622914	0.630649	0.633801	0.638896	0.64258	0.646169	0.648201	0.650483	0.651645	0.656684	0.661027	0.665713	0.668247	0.671159	0.682881	0.692931	0.700971	0.711599	0.71643	0.728155	0.736767	0.74165	0.747559	0.755601	0.763851	0.766729	0.770554	0.775394	0.786083	0.792276	0.796109	0.80195	0.808473	0.8146	0.81367	0.816724	0.8219	0.824751	0.827828	0.830081	0.830358	0.832208	0.833781	0.837386	0.838497	0.839255	0.838948	0.833412	0.828473
Group C	Venezuela	28515829	70406	581	59745	10080	0.83	0.04	0.76	0.9	-0.03	0	0	0	0	0	0	0	0	0	0	0	0	0	0	0	0	0	0	0	0	0	0	0	0	0	0	0	0	0	0	0	0	0	0	0	0	0	0	0	0	0	0	0	0	0	0	0	0	0	0	0	0	0	0	0	0	0	0	0	0	0	0	0	0	0	0.934579	1.68067	1.68067	2.22222	2.22222	2.0979	3.42466	4.57516	4.51613	4.40252	4.24242	4.24242	5.38922	5.26316	5.26316	5.14286	4.97238	4.7619	4.7619	4.56853	4.41176	4.41176	3.96476	3.51562	3.51562	3.50877	3.47222	3.21543	3.14465	3.09598	3.07692	3.03951	3.03951	3.02115	4.8048	2.98507	2.89855	2.80112	2.80112	2.77008	2.63852	2.62467	2.57732	2.48756	2.41546	2.36967	2.36407	2.36407	2.1978	2.17865	1.98413	1.84843	1.61812	1.33511	1.21359	1.13379	1.05932	0.990099	0.892061	0.849618	0.90834	0.883534	0.830189	1.0219	0.959561	0.927152	1.02286	0.989555	1.02459	0.958313	0.932401	0.949914	0.925536	0.889608	0.87386	0.840029	0.817342	0.798889	0.826446	0.83949	0.849118	0.857143	0.826934	0.803905	0.835422	0.870942	0.842481	0.864625	0.835921	0.870362	0.854701	0.85792	0.818713	0.830659	0.867993	0.874486	0.890795	0.908656	0.902555	0.918519	0.906682	0.917555	0.922917	0.936563	0.955566	0.94286	0.926128	0.940306	0.958071	0.959041	0.958957	0.958172	0.956125	0.957938	0.941889	0.94049	0.939408	0.941963	0.947624	0.939494	0.924375	0.918321	0.913185	0.91123	0.909197	0.884708	0.882955	0.869207	0.86113	0.867303	0.872283	0.874479	0.867698	0.860713	0.861344	0.864174	0.854478	0.851886	0.849147	0.852843	0.847647	0.846444	0.832469	0.827539	0.832003	0.821851	0.827854	0.82943	0.829119	0.831564	0.835441	0.833374	0.836411	0.834538	0.834112	0.834335	0.830644	0.826057	0.818745	0.814189	0.805983	0.808271	0.805138	0.803168	0.802208	0.799093	0.796462	0.795531	0.797777	0.799933	0.801123	0.802352	0.801213	0.80579	0.80891	0.813208	0.817298	0.820631	0.822917	0.823923	0.826625	0.825214
Group C	Yemen	29161922	2029	586	1250	193	28.89	1.01	26.91	30.86	0.04	0	0	0	0	0	0	0	0	0	0	0	0	0	0	0	0	0	0	0	0	0	0	0	0	0	0	0	0	0	0	0	0	0	0	0	0	0	0	0	0	0	0	0	0	0	0	0	0	0	0	0	0	0	0	0	0	0	0	0	0	0	0	0	0	0	0	0	0	0	0	0	0	0	0	0	0	0	0	0	0	0	0	0	0	0	0	0	0	0	0	0	0	0	0	0	0	0	0	0	33.3333	28.5714	20	20	16.6667	18.1818	20	20	20.5882	20.5882	15.6863	16.0714	15.3846	17.1429	14.1176	14.1509	14.7541	15.625	15.3846	16.7665	16.3043	16.7513	15.7895	18.3962	18.9189	18.8841	19.6787	20.7031	20.5036	22.9682	24.8387	24.7678	23.7288	21.8045	22.673	22.7373	23.6674	23.029	23.1405	22.5806	24.2366	23.0357	23.0118	21.9937	22.695	22.5275	24.6445	24.1808	27.051	27.2827	27.3123	27.5488	27.2051	26.577	26.3105	26.9951	26.7658	26.9054	26.8359	27.0125	26.9504	26.943	26.7227	26.6175	27.0161	27.0032	26.7194	26.8692	26.8311	26.6313	26.6224	26.3768	26.2779	28.4642	28.3044	28.2982	28.3748	28.2216	27.9188	28.0202	27.7086	27.6096	27.9926	27.9268	27.8718	28.0167	28.3154	28.4949	28.563	28.4204	28.346	28.2155	28.5301	28.5549	28.6621	28.7774	28.75	28.8145	28.733	28.5078	28.4919	28.5477	28.2751	28.5636	28.6801	28.5869	28.4177	28.4177	28.3574	28.4272	28.4277	28.4884	28.4887	28.4365	28.6314	28.9377	28.9666	28.9501	29.0155	29.074	28.9758	28.9311	28.8786	28.907	29.052	28.8968	28.853	28.8452	28.8452	28.7871	28.8084	28.8867	28.8144	28.9566	28.9985	28.9696	28.9906	28.9617	28.9187	28.8757	28.9318	28.9032	28.8746	28.924	28.8955	28.8955	28.8812	28.8812
Group C	Zambia	17861030	14491	332	13643	516	2.3	0.13	2.05	2.54	0.06	0	0	0	0	0	0	0	0	0	0	0	0	0	0	0	0	0	0	0	0	0	0	0	0	0	0	0	0	0	0	0	0	0	0	0	0	0	0	0	0	0	0	0	0	0	0	0	0	0	0	0	0	0	0	0	0	0	0	0	0	0	0	0	0	0	0	0	0	0	0	0	2.5641	2.5641	2.5641	2.5641	2.5641	2.5641	2.5641	2.5641	5	5	4.65116	4.44444	4.44444	4.16667	4.16667	3.84615	3.50877	4.91803	4.61538	4.28571	4.05405	3.94737	3.57143	3.57143	3.40909	3.40909	3.15789	3.09278	2.83019	2.75229	2.52101	2.41935	2.18978	2.17391	2.73973	2.61438	2.39521	2.77778	2.62172	2.62172	1.5873	1.56951	1.07034	1.07034	1.03093	0.929615	0.919842	0.906736	0.841346	0.808314	0.76087	0.76087	0.76087	0.76087	0.76087	0.662252	0.662252	0.662252	0.662252	0.662252	0.642792	0.642792	0.642792	0.642792	0.642792	0.642792	0.642792	0.833333	0.833333	0.833333	0.833333	0.757002	0.73692	0.810015	0.795948	0.782918	0.779037	0.776836	0.769231	0.769231	0.769231	0.769231	1.21869	1.20887	1.2024	1.37165	1.37165	1.41297	1.40306	1.50565	1.83824	1.83824	1.83824	1.83824	1.83824	1.83824	2.21636	2.21636	2.21636	2.21636	2.21636	2.21636	2.21636	2.21636	2.21636	2.21636	3.879	4.02685	4.02685	3.84847	3.78027	3.57243	3.53655	3.52697	3.21165	3.10199	3.07557	2.83886	2.78148	2.68227	2.53228	2.64933	2.67843	2.59878	2.54674	2.50641	2.77778	2.67165	2.56864	2.90662	2.93544	2.91239	2.89378	2.83966	2.83782	2.83039	2.78283	2.6832	2.64503	2.63261	2.64173	2.60657	2.57594	2.52662	2.51166	2.49889	2.4789	2.43082	2.40258	2.38615	2.38669	2.38076	2.3423	2.35199	2.33171	2.31031	2.29758	2.30902	2.29822	2.29308	2.28798	2.27032	2.29678	2.31695	2.30445	2.33236	2.3446	2.34752	2.34061	2.34631	2.34542	2.33529	2.3351	2.30037	2.29869	2.29108
Group C	Zimbabwe	14645468	7752	227	6043	1482	2.93	0.2	2.56	3.31	0.03	0	0	0	0	0	0	0	0	0	0	0	0	0	0	0	0	0	0	0	0	0	0	0	0	0	0	0	0	0	0	0	0	0	0	0	0	0	0	0	0	0	0	0	0	0	0	0	0	0	0	0	0	0	0	0	0	0	0	0	0	0	33.3333	33.3333	33.3333	33.3333	20	14.2857	14.2857	14.2857	12.5	12.5	11.1111	11.1111	11.1111	11.1111	10	18.1818	27.2727	27.2727	23.0769	21.4286	21.4286	17.6471	17.6471	13.0435	13.0435	12.5	12	12	12	10.7143	14.2857	14.2857	13.7931	12.9032	12.9032	12.5	12.5	12.5	10	10	11.7647	11.7647	11.7647	11.7647	11.7647	11.7647	11.7647	11.4286	11.1111	11.1111	11.1111	10.8108	10.8108	9.52381	9.52381	9.09091	8.69565	8.69565	8.33333	7.84314	7.84314	7.14286	7.14286	7.14286	7.14286	3.0303	2.68456	2.68456	2.29885	2.24719	1.97044	1.94175	1.8018	1.68776	1.50943	1.43369	1.41844	1.39373	1.27389	1.25	1.20482	1.16618	1.1236	1.04439	1.03359	1.02302	0.997506	0.863931	0.835073	0.835073	1.22699	1.17188	1.14286	1.13208	1.08893	1.06952	1.0582	1.0582	1.21951	1.18443	1.15702	1.13452	1.12	1.14613	1.11732	1.22616	1.14358	1.01695	1.01695	1.38004	1.83299	1.82741	1.83752	1.8797	1.83655	1.68869	1.69014	1.69147	1.55183	1.51781	1.42857	1.27827	1.31827	1.39373	1.39688	1.3535	1.33136	1.41995	1.42411	1.7141	2.11423	1.88576	1.78526	1.96319	1.91898	1.91898	1.93593	2.29162	2.22951	2.23704	2.1904	2.15857	2.49336	2.56513	2.52366	2.51159	2.50903	2.54333	2.62179	2.65816	2.62837	2.61393	2.5963	2.61383	2.55354	2.67915	2.86354	3.00381	3.0526	3.05963	3.05677	3.10913	3.09498	3.10334	3.08476	3.01302	3.01302	3.01302	2.8775	2.95073	2.98829	2.97867	2.99505	2.98348	2.97635	2.97437	2.95671	2.94814	2.93463	2.92925	2.93274	2.92854	2.92854	2.93088	2.93851	2.92828
Group D	Austria	8877067	40816	783	31661	8372	1.92	0.07	1.79	2.06	0.29	0	0	0	0	0	0	0	0	0	0	0	0	0	0	0	0	0	0	0	0	0	0	0	0	0	0	0	0	0	0	0	0	0	0	0	0	0	0	0	0	0	0	0	0	0	0	0	0	0	0	0.331126	0.198413	0.152672	0.116279	0.294695	0.225225	0.243013	0.298063	0.251256	0.284293	0.446678	0.469379	0.530002	0.536865	0.70922	0.757477	0.82215	0.978607	1.12289	1.25737	1.36308	1.41971	1.45783	1.57881	1.69281	1.78905	1.92262	2.10941	2.22742	2.35338	2.44097	2.50986	2.6209	2.69928	2.74135	2.83227	2.95307	3.01956	3.06461	3.17675	3.30128	3.41709	3.47954	3.51669	3.53842	3.55993	3.59434	3.70515	3.76574	3.77945	3.79242	3.83083	3.83407	3.84098	3.8722	3.87656	3.86618	3.89248	3.88429	3.89389	3.90379	3.90326	3.90073	3.89837	3.89844	3.88248	3.87268	3.86625	3.87231	3.87085	3.85881	3.86347	3.87602	3.87808	3.87569	3.88355	3.88765	4.01732	4.01081	4.0036	3.99259	3.99211	3.99188	3.99499	3.98691	3.98979	3.9768	3.97586	3.9604	3.95783	3.95766	3.95679	3.9557	3.96416	3.95698	3.95681	3.96184	3.99349	3.99466	3.98356	3.9716	3.97901	3.97008	3.98093	3.97157	3.99382	3.98356	3.9818	3.97644	3.9666	3.96825	3.9445	3.92955	3.90582	3.88109	3.86214	3.84427	3.83258	3.81354	3.79264	3.77358	3.75872	3.74663	3.73654	3.72746	3.7068	3.68967	3.6576	3.63256	3.6174	3.60128	3.58098	3.56767	3.53749	3.51736	3.50084	3.47792	3.46824	3.44828	3.43405	3.42639	3.39801	3.38488	3.37026	3.35749	3.34714	3.33395	3.31397	3.29716	3.28938	3.27236	3.27061	3.25017	3.22653	3.20882	3.16926	3.14077	3.1151	3.09765	3.0593	3.02691	2.98391	2.94807	2.92076	2.89867	2.87507	2.85147	2.81566	2.78062	2.75668	2.71632	2.69823	2.67148	2.65538	2.62433	2.59058	2.55839	2.5269	2.51443	2.5236	2.4833	2.44253	2.39383	2.35649	2.30609	2.27992	2.25694	2.20668	2.16121	2.11419	2.08123	2.04142	2.01076	1.98407	1.96168	1.94328	1.91837
Group D	Azerbaijan	10023318	39686	581	37255	1850	1.47	0.07	1.35	1.59	0.01	0	0	0	0	0	0	0	0	0	0	0	0	0	0	0	0	0	0	0	0	0	0	0	0	0	0	0	0	0	0	0	0	0	0	0	0	0	0	0	0	0	0	0	0	0	0	0	0	0	0	0	6.66667	6.66667	4.34783	3.57143	3.57143	3.57143	2.27273	2.27273	1.88679	1.53846	1.38889	1.14943	2.15054	2.45902	1.81818	2.1978	1.91388	1.4652	1.67785	1.39276	1.25	1.12867	0.959693	1.19863	1.09204	1.11576	0.973236	0.971922	1.00908	1.0397	1.00182	1.0453	1.08605	1.03751	1.16913	1.1194	1.311	1.35908	1.32312	1.35135	1.31752	1.29199	1.3191	1.2987	1.2766	1.31108	1.2813	1.30238	1.33038	1.34844	1.31996	1.294	1.31048	1.26214	1.31641	1.27042	1.22861	1.27993	1.27035	1.236	1.2254	1.26904	1.2157	1.20805	1.14723	1.1912	1.18099	1.16543	1.18425	1.17365	1.19326	1.23054	1.18874	1.1941	1.18101	1.18214	1.17672	1.16256	1.16279	1.14671	1.20099	1.19629	1.21406	1.19595	1.19534	1.16038	1.1651	1.1808	1.19644	1.19578	1.21594	1.22586	1.20167	1.19514	1.18171	1.18177	1.21008	1.22694	1.21526	1.20935	1.20984	1.21905	1.21764	1.21636	1.21196	1.21673	1.2146	1.20555	1.21405	1.21548	1.21466	1.2203	1.2197	1.21711	1.23007	1.23818	1.23982	1.25023	1.26425	1.27012	1.26695	1.27283	1.27391	1.27026	1.26987	1.27651	1.28022	1.28626	1.28629	1.30154	1.33135	1.3446	1.34921	1.36463	1.37684	1.38769	1.38935	1.39348	1.4029	1.39734	1.40536	1.41182	1.42404	1.43189	1.43725	1.43794	1.44073	1.44715	1.45754	1.45972	1.46224	1.46749	1.46937	1.47427	1.48157	1.48357	1.47871	1.4792	1.47648	1.47314	1.46725	1.46617	1.46703	1.4685	1.46503	1.46517	1.4619	1.46189	1.46446	1.46238	1.46245	1.46562	1.46536	1.46466	1.46616	1.46634	1.46537	1.46803	1.47255	1.46977	1.4709	1.46803	1.46436	1.46442	1.46633	1.46864	1.46948	1.47188	1.47252	1.47066	1.47021	1.46729	1.4664	1.46782	1.46746	1.46399
Group D	Bahrain	1641172	67701	231	60853	6617	0.35	0.03	0.3	0.39	0.01	0	0	0	0	0	0	0	0	0	0	0	0	0	0	0	0	0	0	0	0	0	0	0	0	0	0	0	0	0	0	0	0	0	0	0	0	0	0	0	0	0	0	0	0	0	0	0	0	0	0	0	0	0	0	0.46729	0.438596	0.390625	0.359712	0.350877	0.327869	0.598802	0.530504	0.765306	0.954654	0.873362	0.858369	0.840336	0.801603	0.776699	0.705467	0.702988	0.622084	0.595238	0.581395	0.571429	0.529101	0.616523	0.607533	0.563698	0.648649	0.576923	0.528169	0.440852	0.458115	0.418911	0.411765	0.402299	0.394811	0.372142	0.367069	0.35479	0.345338	0.360848	0.317712	0.309119	0.302229	0.293794	0.284596	0.273879	0.263158	0.252366	0.243605	0.236477	0.226436	0.215054	0.203355	0.190522	0.180018	0.167574	0.161911	0.152788	0.162719	0.171939	0.161342	0.182288	0.177857	0.172513	0.167038	0.15932	0.15213	0.146807	0.142619	0.147694	0.153206	0.152655	0.149477	0.154767	0.149224	0.143554	0.157509	0.166696	0.160054	0.154334	0.156067	0.157942	0.159017	0.166864	0.176116	0.175131	0.184349	0.191358	0.203996	0.208466	0.208886	0.230427	0.24194	0.240372	0.245479	0.269212	0.272519	0.281281	0.289469	0.290088	0.290521	0.292745	0.294838	0.294296	0.308703	0.322894	0.320134	0.325136	0.335595	0.33768	0.334389	0.332675	0.330303	0.328627	0.323208	0.316834	0.326694	0.324604	0.320296	0.327859	0.325606	0.325723	0.338542	0.344887	0.349562	0.344406	0.345945	0.346545	0.345696	0.345405	0.352669	0.353633	0.353576	0.357773	0.357125	0.353198	0.357223	0.358238	0.358694	0.356883	0.35391	0.358551	0.358397	0.362234	0.36373	0.367146	0.369021	0.36809	0.367142	0.368271	0.366737	0.365219	0.364805	0.366143	0.362976	0.366642	0.367794	0.37122	0.370577	0.371961	0.37318	0.372998	0.372091	0.371435	0.369099	0.3704	0.369769	0.367769	0.366464	0.365581	0.362319	0.359801	0.355585	0.360477	0.357854	0.359109	0.356659	0.355772	0.353351	0.355627	0.353507	0.35411	0.351535	0.349381	0.345538	0.345688	0.343414	0.344401	0.342641	0.339796	0.340674	0.341857	0.344704	0.341206
Group D	Belarus	9466856	76651	802	73733	2116	1.05	0.04	0.98	1.12	-0.03	0	0	0	0	0	0	0	0	0	0	0	0	0	0	0	0	0	0	0	0	0	0	0	0	0	0	0	0	0	0	0	0	0	0	0	0	0	0	0	0	0	0	0	0	0	0	0	0	0	0	0	0	0	0	0	0	0	0	0	0	0	0	0	0	0	0	0	0	0	0.657895	1.22699	1.31579	1.1396	1.13636	1.42349	1.85714	1.50987	1.21951	1.07672	0.959112	1.03324	1.00853	0.993491	1.00579	0.965665	0.951475	0.878845	0.849537	0.809368	0.814176	0.818087	0.796594	0.747943	0.718112	0.698644	0.688139	0.664364	0.647117	0.637281	0.634491	0.62345	0.612838	0.592637	0.588942	0.583106	0.581667	0.575169	0.573433	0.571377	0.570235	0.564712	0.5709	0.565344	0.564022	0.562568	0.557861	0.556492	0.559335	0.555414	0.552026	0.554374	0.553887	0.550448	0.549754	0.549214	0.54652	0.549338	0.549451	0.549504	0.549714	0.552214	0.552957	0.54909	0.549694	0.550227	0.552616	0.550774	0.553156	0.558106	0.561027	0.563976	0.565462	0.567403	0.56911	0.570656	0.570593	0.574329	0.578241	0.584217	0.587794	0.592033	0.591402	0.594683	0.600131	0.603887	0.607797	0.614366	0.617072	0.623017	0.626315	0.631057	0.637575	0.645954	0.653999	0.660661	0.665576	0.672372	0.681218	0.689773	0.697086	0.702743	0.708694	0.714594	0.718739	0.726225	0.733463	0.73907	0.746405	0.750534	0.754974	0.75967	0.764153	0.771185	0.778251	0.783891	0.791021	0.795448	0.799988	0.806045	0.811635	0.817262	0.824387	0.828599	0.833003	0.837661	0.841026	0.843863	0.846678	0.849681	0.851058	0.852578	0.854279	0.857909	0.861046	0.865569	0.870029	0.870029	0.877496	0.880886	0.885565	0.891105	0.896355	0.901428	0.90631	0.911052	0.914431	0.921854	0.925691	0.930233	0.934881	0.93816	0.942988	0.9479	0.953281	0.957846	0.962629	0.967097	0.970232	0.975857	0.980406	0.984865	0.989074	0.994687	1.00022	1.00575	1.01115	1.01668	1.02076	1.02591	1.02818	1.02752	1.02835	1.03074	1.03428	1.03937	1.04247	1.0463
Group D	Belize	390353	1706	22	1019	665	1.29	0.28	0.76	1.83	-0.05	0	0	0	0	0	0	0	0	0	0	0	0	0	0	0	0	0	0	0	0	0	0	0	0	0	0	0	0	0	0	0	0	0	0	0	0	0	0	0	0	0	0	0	0	0	0	0	0	0	0	0	0	0	0	0	0	0	0	0	0	0	0	0	0	0	0	0	0	0	0	0	0	0	0	0	14.2857	14.2857	12.5	11.1111	20	15.3846	14.2857	11.1111	11.1111	11.1111	11.1111	11.1111	11.1111	11.1111	11.1111	11.1111	11.1111	11.1111	11.1111	11.1111	11.1111	11.1111	11.1111	11.1111	11.1111	11.1111	11.1111	11.1111	11.1111	11.1111	11.1111	11.1111	11.1111	11.1111	11.1111	11.1111	11.1111	11.1111	11.1111	11.1111	11.1111	11.1111	11.1111	11.1111	11.1111	11.1111	11.1111	11.1111	11.1111	11.1111	11.1111	11.1111	11.1111	11.1111	11.1111	11.1111	11.1111	11.1111	11.1111	11.1111	10.5263	10.5263	10.5263	10.5263	10	10	10	10	10	10	9.52381	9.09091	9.09091	9.09091	9.09091	9.09091	9.09091	8.69565	8.69565	8.69565	8.69565	8.33333	8.33333	8.33333	8.33333	8.33333	7.14286	7.14286	6.66667	6.66667	6.66667	6.66667	6.66667	6.66667	6.66667	5.40541	5.40541	5.40541	5.40541	5.12821	5.12821	5	5	5	5	5	4.7619	4.65116	4.25532	4.16667	4.16667	4.16667	4.16667	4.16667	4.16667	4.16667	4.16667	3.57143	3.50877	3.50877	3.50877	2.32558	1.75439	1.75439	1.36986	1.30719	1.12994	1.12994	0.952381	0.675676	0.842697	0.773196	0.663717	0.842105	0.842105	0.723327	0.826446	0.771605	0.898204	0.874636	1.40252	1.36986	1.44737	1.46699	1.37931	1.34855	1.30916	1.29096	1.2381	1.18074	1.18074	1.30208	1.25628	1.25628	1.22418	1.17561	1.31868	1.31868	1.32404	1.30316	1.28378	1.26582	1.24346	1.23698	1.21251	1.25786	1.24533	1.29072	1.2844	1.2844	1.28957	1.28957
Group D	Cabo Verde	549935	5479	55	4917	507	1.01	0.14	0.74	1.27	-0.07	0	0	0	0	0	0	0	0	0	0	0	0	0	0	0	0	0	0	0	0	0	0	0	0	0	0	0	0	0	0	0	0	0	0	0	0	0	0	0	0	0	0	0	0	0	0	0	0	0	0	0	0	0	0	0	0	0	0	0	0	0	0	33.3333	25	25	20	20	16.6667	16.6667	16.6667	16.6667	16.6667	16.6667	14.2857	14.2857	14.2857	14.2857	14.2857	14.2857	14.2857	12.5	12.5	10	9.09091	1.78571	1.78571	1.78571	1.72414	1.63934	1.49254	1.47059	1.36986	1.21951	1.13636	1.11111	0.943396	0.917431	0.877193	0.877193	0.826446	0.819672	1.31579	1.21212	1.14286	1.07527	1.04712	0.917431	0.869565	0.847458	0.813008	0.769231	0.749064	0.692042	0.634921	0.613497	0.914634	0.914634	0.914634	0.895522	0.859599	0.842697	0.828729	0.808625	0.789474	0.769231	1.02564	1.02564	1.02564	0.987654	0.950119	0.91954	0.873362	1.07296	1.04822	0.996016	0.932836	0.922509	0.902527	0.881834	0.854701	0.813008	0.913242	0.860832	0.826446	0.8	0.921053	0.896287	0.883838	0.850547	0.943396	0.926999	0.898876	0.847458	0.814664	0.800801	0.797607	0.97371	1.09991	1.03896	1.03004	1.22249	1.1839	1.15296	1.08538	1.12597	1.17161	1.162	1.2008	1.16732	1.15979	1.19422	1.17067	1.17067	1.11896	1.10337	1.06742	1.00317	0.979887	1.0427	1.02689	1.014	0.996678	0.97493	0.958904	0.990991	0.974314	0.953619	0.945017	0.934579	0.969237	0.951199	0.938392	0.967742	0.942285	0.967867	0.988217	1.00409	0.987564	1.04317	1.12875	1.11966	1.10995	1.13014	1.1	1.07387	1.0523	1.07493	1.10098	1.12395	1.10667	1.08401	1.09857	1.08441	1.07091	1.05443	1.04757	1.037	1.04683	1.0273	1.01469	1.03229	1.03842	1.02987	1.00756	1.01285	0.993939	0.97619	0.982456	0.969977	0.963745	0.954545	0.961323	0.943603	0.946033	0.933984	0.914191	0.929944	0.93801	0.944154	0.967806	0.972573	0.964134	0.970135	0.984662	0.97433	0.997783	1.00383
Group D	Costa Rica	5047561	69459	795	26554	42110	1.15	0.05	1.07	1.23	-0.06	0	0	0	0	0	0	0	0	0	0	0	0	0	0	0	0	0	0	0	0	0	0	0	0	0	0	0	0	0	0	0	0	0	0	0	0	0	0	0	0	0	0	0	0	0	0	0	0	0	0	0	0	0	0	0	0	0	1.44928	1.1236	1.7094	1.49254	1.26582	1.12994	0.995025	0.865801	0.760456	0.677966	0.636943	0.606061	0.576369	0.533333	0.505051	0.480769	0.45977	0.440529	0.428266	0.414079	0.59761	0.556586	0.537634	0.519931	0.504202	0.490196	0.485437	0.638978	0.623053	0.616333	0.610687	0.757576	0.906344	0.896861	0.881057	0.874636	0.873362	0.865801	0.863309	0.860832	0.851064	0.841515	0.834492	0.827586	0.818554	0.811908	0.808625	0.794702	0.788436	0.784314	0.776197	0.769231	0.883838	0.873908	0.870647	0.981595	0.963855	1.06762	1.17233	1.15875	1.15473	1.13379	1.11483	1.10742	1.09769	1.08932	1.07527	1.05152	1.04603	1.01626	1	0.978474	0.95511	0.94697	0.922509	0.904977	0.864304	0.837521	0.814332	0.791766	0.758725	0.819672	0.8	0.821355	0.780234	0.744417	0.722022	0.699708	0.688073	0.668151	0.641368	0.618876	0.58309	0.564175	0.54225	0.527009	0.506757	0.477137	0.447094	0.423131	0.469956	0.479233	0.458856	0.462561	0.452971	0.447427	0.417537	0.389526	0.380304	0.438848	0.419249	0.428376	0.385505	0.379839	0.387222	0.394945	0.423096	0.436218	0.445137	0.439975	0.471462	0.5118	0.557855	0.572221	0.575734	0.574387	0.609338	0.636477	0.671233	0.682908	0.725964	0.764807	0.791667	0.809717	0.841751	0.846759	0.853755	0.881352	0.912436	0.935495	0.949217	0.987274	0.999912	1.00919	1.02212	1.04048	1.04961	1.04099	1.04341	1.04914	1.03285	1.04525	1.05927	1.05561	1.0716	1.05807	1.05187	1.04967	1.0504	1.065	1.06316	1.06457	1.05755	1.05292	1.05292	1.05602	1.05016	1.04607	1.03468	1.02671	1.01876	1.01876	1.04551	1.06419	1.06005	1.07899	1.08025	1.06394	1.06394	1.08262	1.08881	1.09046	1.09507	1.09982	1.10811	1.10811	1.13564	1.13962	1.14753	1.14456
Group D	Croatia	4067500	15572	261	14111	1200	1.68	0.11	1.48	1.88	-0.01	0	0	0	0	0	0	0	0	0	0	0	0	0	0	0	0	0	0	0	0	0	0	0	0	0	0	0	0	0	0	0	0	0	0	0	0	0	0	0	0	0	0	0	0	0	0	0	0	0	0	0	0	0	0	0	0	0	0.952381	0.78125	0.485437	0.393701	0.31746	0.26178	0.226244	0.606061	0.511945	0.761035	0.841515	0.759494	0.692042	0.623053	0.692384	0.741427	1.06572	1.26904	1.30933	1.40406	1.41474	1.42146	1.40468	1.36897	1.4375	1.51515	1.81925	1.89546	1.95422	1.98456	2.12882	2.51203	2.49867	2.51572	2.46154	2.52398	2.53858	2.67857	2.70936	2.89358	3.07767	3.24927	3.3237	3.59712	3.68774	3.76908	3.80771	3.92992	4.01133	4.04706	3.97964	3.99816	4.11523	4.1439	4.12324	4.24763	4.23233	4.27543	4.27158	4.26774	4.26391	4.30108	4.29722	4.33616	4.41373	4.41373	4.41176	4.45633	4.50089	4.50089	4.54343	4.58797	4.58593	4.58593	4.58593	4.58593	4.58593	4.58389	4.58389	4.62839	4.62839	4.62839	4.7174	4.71321	4.71321	4.75767	4.75344	4.75133	4.74712	4.74501	4.73871	4.71573	4.69298	4.6542	4.61804	4.58048	4.5224	4.48074	4.3093	4.21426	4.07774	3.97622	3.92661	3.85308	3.81491	3.77747	3.7234	3.65223	3.58616	3.50932	3.45355	3.42857	3.36651	3.31257	3.21351	3.19721	3.15232	3.13562	3.03567	2.97103	2.90065	2.82154	2.7618	2.79176	2.78155	2.75938	2.76219	2.71474	2.77546	2.80008	2.84778	2.84379	2.82395	2.83968	2.82156	2.77565	2.8327	2.89006	2.89583	2.86458	2.86825	2.83571	2.8324	2.80157	2.79696	2.78746	2.72572	2.66116	2.60467	2.57009	2.52625	2.49399	2.42159	2.37489	2.29226	2.22544	2.1519	2.09174	2.08158	2.05158	1.96895	1.92559	1.88501	1.8558	1.81764	1.81128	1.79566	1.78089	1.74869	1.70634	1.67817	1.65496	1.66377	1.65242	1.63155	1.61028	1.60983	1.63076	1.65521	1.66936	1.67285	1.68223	1.66678	1.68125	1.65705	1.66198	1.68757	1.68473	1.67536	1.67609
Group D	Czech Republic	10669709	58374	567	27382	30425	0.98	0.05	0.9	1.06	0.26	0	0	0	0	0	0	0	0	0	0	0	0	0	0	0	0	0	0	0	0	0	0	0	0	0	0	0	0	0	0	0	0	0	0	0	0	0	0	0	0	0	0	0	0	0	0	0	0	0	0	0	0	0	0	0	0	0	0	0	0	0.0892857	0.0809061	0.215208	0.362757	0.467532	0.39491	0.418092	0.56798	0.766411	0.937122	1.11174	1.14049	1.29553	1.31932	1.46065	1.61759	1.75404	1.8637	2.01113	2.07606	2.21231	2.30346	2.36013	2.63459	2.67053	2.62708	2.64162	2.73993	2.75719	2.81159	2.85796	2.91643	2.92194	2.94239	2.96518	2.97137	2.9953	3.02505	2.99512	3.07212	3.10198	3.15925	3.18725	3.22292	3.25481	3.28568	3.36197	3.37997	3.40951	3.447	3.44912	3.4424	3.50707	3.50856	3.5094	3.50089	3.51622	3.45912	3.49254	3.48584	3.49554	3.54022	3.53206	3.51759	3.52144	3.50276	3.48888	3.49015	3.4689	3.45612	3.45274	3.45087	3.44938	3.44353	3.43375	3.43163	3.418	3.39634	3.38249	3.36376	3.35912	3.32826	3.31053	3.28295	3.28212	3.27901	3.27366	3.27691	3.24903	3.2193	3.21593	3.20061	3.19301	3.1831	3.1827	3.17387	3.1618	3.08904	2.99922	2.9479	2.91952	2.89723	2.89867	2.86549	2.82154	2.78066	2.78529	2.76705	2.73919	2.72467	2.70748	2.68395	2.67193	2.66657	2.66097	2.63451	2.60799	2.60515	2.5839	2.5744	2.54646	2.51326	2.49828	2.46622	2.44679	2.42572	2.42104	2.40397	2.36724	2.32399	2.31507	2.30481	2.29355	2.28571	2.26952	2.21567	2.21347	2.19954	2.15393	2.13326	2.12499	2.10879	2.08167	2.0498	2.01536	2.00071	1.98582	1.98381	1.97505	1.95772	1.94249	1.9292	1.9071	1.88619	1.8793	1.87097	1.84495	1.82127	1.80413	1.76221	1.74732	1.73595	1.72232	1.69208	1.64901	1.61046	1.57437	1.55304	1.54852	1.5218	1.47605	1.4306	1.38216	1.329	1.27962	1.26009	1.24926	1.22378	1.17469	1.10746	1.06999	1.033	1.02049	1.02829	0.998909	1.00065	0.971323
Group D	Denmark	5818553	25385	645	19076	5664	2.55	0.1	2.35	2.74	0.48	0	0	0	0	0	0	0	0	0	0	0	0	0	0	0	0	0	0	0	0	0	0	0	0	0	0	0	0	0	0	0	0	0	0	0	0	0	0	0	0	0	0	0	0	0	0	0	0	0	0	0	0	0.119617	0.228571	0.321543	0.390244	0.358423	0.489796	0.673149	0.915493	0.858653	1.52672	1.86263	1.82599	2.02669	2.36364	2.74725	2.80811	2.79492	2.9615	3.16109	3.44249	3.52255	3.77138	3.92458	3.8359	3.85492	3.89494	4.06518	4.10708	4.19964	4.28639	4.37586	4.45869	4.49389	4.53774	4.623	4.65241	4.68338	4.72053	4.68889	4.73606	4.76363	4.79305	4.83628	4.81021	4.79991	4.79611	4.81208	4.83112	4.83752	4.94534	4.97891	4.99595	5.02046	4.99211	4.99951	5.01152	5.00143	4.97789	4.97619	4.8846	4.90566	4.92164	4.8867	4.91136	4.91685	4.90776	4.90126	4.89616	4.9297	4.909	4.88378	4.86201	4.85931	4.84218	4.83733	4.84973	4.81642	4.82549	4.83613	4.84074	4.86006	4.84504	4.84556	4.853	4.84164	4.84853	4.87584	4.86026	4.85429	4.84675	4.82966	4.83832	4.81724	4.81598	4.80321	4.7863	4.78316	4.76531	4.76531	4.76531	4.7301	4.72534	4.70542	4.69773	4.69126	4.69126	4.69126	4.67145	4.66533	4.66369	4.65617	4.65009	4.65009	4.64974	4.64103	4.65276	4.6485	4.64283	4.63224	4.63224	4.63224	4.60795	4.59961	4.58888	4.57786	4.56857	4.56857	4.56754	4.53735	4.52392	4.50789	4.50199	4.49348	4.49315	4.48591	4.45009	4.43849	4.42746	4.40418	4.38409	4.38409	4.38409	4.32736	4.30348	4.26593	4.23008	4.1839	4.18277	4.1805	4.09647	4.06121	4.02645	3.98332	3.94086	3.91378	3.88052	3.85069	3.82248	3.80142	3.77439	3.75794	3.73865	3.72121	3.7037	3.6853	3.67292	3.65939	3.6438	3.62706	3.6036	3.58415	3.56959	3.55278	3.51685	3.48837	3.45207	3.42436	3.38727	3.34327	3.29901	3.25014	3.20167	3.15173	3.10425	3.06182	3.01242	3.01242	2.90804	2.84868	2.77523	2.73198	2.69202	2.6421	2.59044	2.54087
Group D	Djibouti	973560	5407	61	5339	7	1.13	0.15	0.85	1.41	0.01	0	0	0	0	0	0	0	0	0	0	0	0	0	0	0	0	0	0	0	0	0	0	0	0	0	0	0	0	0	0	0	0	0	0	0	0	0	0	0	0	0	0	0	0	0	0	0	0	0	0	0	0	0	0	0	0	0	0	0	0	0	0	0	0	0	0	0	0	0	0	0	0	0	0	0	0	0	0	0	0.666667	1.06952	0.934579	0.671141	0.550964	0.45977	0.338409	0.273224	0.273224	0.236407	0.236407	0.21164	0.205339	0.20284	0.2002	0.198413	0.195503	0.193237	0.186567	0.185701	0.183655	0.182315	0.179856	0.179856	0.179211	0.178571	0.266904	0.264784	0.264317	0.252313	0.247934	0.244499	0.238854	0.236593	0.233645	0.305577	0.300526	0.28551	0.461133	0.432633	0.492341	0.48852	0.440529	0.440529	0.440529	0.567261	0.567261	0.667408	0.686342	0.686342	0.688791	0.715564	0.672457	0.661551	0.660737	0.641342	0.630609	0.623651	0.665557	0.724638	0.785038	0.777498	0.841291	0.855663	0.921555	0.963046	0.955343	0.947345	0.946095	0.943603	0.985761	0.985761	0.982104	1.04371	1.0613	1.12311	1.1219	1.11997	1.11997	1.11997	1.13832	1.15335	1.16922	1.16649	1.16132	1.16132	1.14775	1.14061	1.12751	1.12497	1.13017	1.12721	1.12721	1.12631	1.12518	1.12472	1.12337	1.12157	1.11933	1.11933	1.11754	1.11554	1.11398	1.15308	1.15285	1.15102	1.15102	1.14851	1.14647	1.14444	1.14151	1.14151	1.14083	1.14083	1.14319	1.12595	1.12424	1.10694	1.10694	1.10528	1.10528	1.10404	1.10342	1.10322	1.10116	1.10116	1.09931	1.09931	1.0989	1.09829	1.09788	1.09788	1.09788	1.11483	1.11483	1.11483	1.11462	1.11462	1.11462	1.11462	1.11462	1.11421	1.11421	1.11379	1.11379	1.11379	1.11379	1.11379	1.11379	1.13215	1.13215	1.13215	1.13152	1.13089	1.13089	1.13089	1.13068	1.13047	1.13047	1.12984	1.12984	1.129	1.129	1.129	1.12879	1.12817	1.12817	1.12817
Group D	Equatorial Guinea	1355986	5018	83	4530	405	1.66	0.19	1.31	2.01	0.01	0	0	0	0	0	0	0	0	0	0	0	0	0	0	0	0	0	0	0	0	0	0	0	0	0	0	0	0	0	0	0	0	0	0	0	0	0	0	0	0	0	0	0	0	0	0	0	0	0	0	0	0	0	0	0	0	0	0	0	0	0	0	0	0	0	0	0	0	0	0	0	0	0	0	0	0	0	0	0	0	0	0	0	0	0	0	0	0	0	0	0	1.19048	1.19048	0.46729	0.387597	0.387597	0.387597	0.31746	0.31746	0.31746	0.31746	0.31746	0.31746	0.952381	0.952381	0.911162	0.911162	0.911162	0.911162	0.911162	0.911162	0.911162	1.14943	1.20069	1.17845	1.17845	1.17845	0.973574	0.848485	0.786517	1.10742	1.14583	1.14583	1.14583	1.15053	1.15053	1.15053	1.15053	0.918836	0.918836	0.918836	0.918836	0.918836	0.918836	0.918836	0.918836	0.918836	0.918836	0.918836	0.918836	0.918836	0.918836	0.918836	0.918836	0.918836	0.918836	1.92308	1.92308	1.92308	1.92308	1.92308	1.92308	1.92308	1.92308	1.92308	1.5992	1.5992	1.5992	1.5992	1.5992	1.5992	1.5992	1.6607	1.6607	1.6607	1.6607	1.6607	1.6607	1.6607	1.6607	1.6607	1.6607	1.6607	1.6607	1.6607	1.6607	1.6607	1.6607	1.6607	1.6607	1.6607	1.6607	1.6607	1.6607	1.6607	1.6607	1.6607	1.6607	1.6607	1.6607	1.6607	1.72163	1.72163	1.72163	1.72163	1.72163	1.72163	1.72163	1.72163	1.72163	1.72163	1.72163	1.72163	1.72163	1.72163	1.72163	1.72163	1.72163	1.72163	1.72163	1.69665	1.69665	1.68494	1.68494	1.68494	1.68494	1.68494	1.68425	1.68425	1.67982	1.67982	1.67982	1.67982	1.6717	1.6717	1.6717	1.66935	1.66935	1.66935	1.66499	1.66499	1.66333	1.66333	1.66133	1.66133	1.66133	1.66	1.66	1.66	1.65934	1.65934	1.65934	1.65934	1.65934	1.65405	1.65405	1.65405
Group D	Estonia	1326590	3076	64	2395	617	2.09	0.26	1.58	2.59	0.28	0	0	0	0	0	0	0	0	0	0	0	0	0	0	0	0	0	0	0	0	0	0	0	0	0	0	0	0	0	0	0	0	0	0	0	0	0	0	0	0	0	0	0	0	0	0	0	0	0	0	0	0	0	0	0	0	0	0	0	0	0	0	0	0.247525	0.185874	0.173913	0.155039	0.441826	0.41958	0.536913	0.641849	1.28205	1.2487	1.2512	1.36737	1.7148	1.82768	2.02532	1.9884	1.90779	1.84049	1.90985	2.1021	2.25783	2.5	2.51046	2.60452	2.51323	2.6178	2.60586	2.77062	2.82232	2.82663	2.86604	2.81346	2.98235	3.03582	3.01205	3.0012	3.07874	3.06966	3.11948	3.23529	3.22959	3.21449	3.21074	3.25581	3.24638	3.4622	3.45026	3.50373	3.4937	3.48372	3.52673	3.56738	3.55932	3.5513	3.58744	3.57342	3.56745	3.55556	3.54178	3.51455	3.5107	3.5636	3.54417	3.58696	3.56564	3.60409	3.59249	3.63831	3.63636	3.63636	3.67021	3.65079	3.61257	3.57328	3.55854	3.5567	3.54391	3.524	3.51145	3.50254	3.49721	3.49721	3.49544	3.49367	3.49014	3.49014	3.48661	3.48309	3.48309	3.48309	3.48133	3.47958	3.47782	3.47432	3.47432	3.47257	3.47257	3.46908	3.46908	3.46734	3.4656	3.46212	3.46212	3.46038	3.45865	3.44483	3.43113	3.42772	3.42602	3.42602	3.42602	3.42432	3.42262	3.42262	3.41584	3.41415	3.41415	3.41415	3.41246	3.40741	3.40405	3.40237	3.394	3.39233	3.39233	3.38567	3.37904	3.36421	3.34302	3.33012	3.0303	3.02885	3.01291	2.98154	2.9661	2.95359	2.93433	2.92751	2.91937	2.90725	2.89788	2.89788	2.89389	2.88462	2.87671	2.87409	2.86364	2.85455	2.82892	2.80749	2.78146	2.77289	2.81319	2.78989	2.76936	2.75269	2.73154	2.70842	2.69701	2.69474	2.67223	2.6501	2.62188	2.60586	2.56925	2.54372	2.52765	2.4961	2.47582	2.46154	2.43161	2.41055	2.39163	2.37213	2.35121	2.32221	2.30382	2.27434	2.22609	2.18878	2.17613	2.15054	2.11012	2.08062
Group D	Eswatini	1148130	5375	108	4724	543	2.01	0.2	1.64	2.39	-0.04	0	0	0	0	0	0	0	0	0	0	0	0	0	0	0	0	0	0	0	0	0	0	0	0	0	0	0	0	0	0	0	0	0	0	0	0	0	0	0	0	0	0	0	0	0	0	0	0	0	0	0	0	0	0	0	0	0	0	0	0	0	0	0	0	0	0	0	0	0	0	0	0	0	0	0	0	0	0	0	0	0	0	0	0	0	6.25	6.25	4.54545	4.54545	4.16667	3.22581	3.22581	3.22581	2.77778	1.78571	1.69492	1.53846	1.40845	1.0989	1	0.943396	0.925926	0.892857	0.862069	0.840336	1.62602	1.30719	1.25786	1.22699	1.16279	1.14286	1.08696	1.06952	1.06952	1.05263	0.990099	0.985222	0.97561	0.961538	0.921659	0.909091	0.888889	0.840336	0.8	0.78125	0.766284	0.735294	0.716846	0.716846	0.706714	0.701754	1.02389	1.02041	1.01695	1	0.983607	0.931677	0.900901	0.882353	0.808625	0.753769	0.668151	0.635593	0.617284	0.816327	0.790514	0.769231	0.71048	0.682594	0.642055	0.797448	0.787402	0.933126	1.03858	1.01449	1.13314	1.0989	1.07383	1.40845	1.38365	1.35468	1.30952	1.26002	1.43014	1.36268	1.31579	1.28586	1.32576	1.23023	1.40148	1.43198	1.373	1.48038	1.43988	1.3947	1.34318	1.35309	1.2971	1.21457	1.17122	1.25958	1.26716	1.28999	1.38545	1.3507	1.30719	1.44993	1.46805	1.6223	1.56801	1.55219	1.54834	1.58906	1.54955	1.58562	1.71569	1.82193	1.8531	1.84453	1.79028	1.79234	1.84346	1.84751	1.78723	1.80606	1.85286	1.84246	1.82339	1.87468	1.90524	1.94677	1.9708	1.96221	1.98138	2.01183	1.97491	1.98752	2.00593	2.00767	2.0399	2.01774	1.99518	1.9882	2.03551	2.01371	1.99153	1.96653	1.95061	1.93695	1.92465	1.95759	1.96515	1.96235	1.95025	1.94059	1.93103	1.97884	1.96958	1.95926	1.9842	1.97507	1.98284	1.97381	1.96895	1.99736	2.02134	2.0093
Group D	Guyana	782766	2579	71	1483	1025	2.76	0.33	2.13	3.39	0.21	0	0	0	0	0	0	0	0	0	0	0	0	0	0	0	0	0	0	0	0	0	0	0	0	0	0	0	0	0	0	0	0	0	0	0	0	0	0	0	0	0	0	0	0	0	0	0	0	0	0	100	100	100	25	25	14.2857	14.2857	14.2857	14.2857	14.2857	5.26316	5	20	20	20	20	12.5	12.5	12.5	16.6667	10.5263	21.0526	17.3913	17.3913	16.6667	12.9032	15.1515	16.2162	16.2162	16.2162	13.3333	13.3333	13.3333	12.766	10.9091	10.9091	9.52381	9.52381	10.7692	10.7692	10.6061	10.4478	10	9.58904	9.58904	10.8108	10.8108	10.8108	10.2564	10.9756	10.9756	10.9756	10.9756	9.78261	10.7527	10.7527	10.7527	10.6383	10.6383	9.61538	9.17431	8.84956	8.84956	8.84956	8.62069	8.54701	8.54701	8.06452	8	8	7.87402	7.87402	7.87402	7.40741	8.0292	7.91367	7.91367	7.33333	7.33333	7.89474	7.84314	7.84314	7.84314	7.84314	7.84314	7.84314	7.79221	7.79221	7.79221	7.69231	7.69231	7.59494	7.54717	7.54717	7.54717	7.54717	7.01754	7.01754	6.55738	6.55738	6.55738	6.52174	5.85366	5.82524	5.74163	5.5814	5.5814	5.21739	5.21739	5.10638	4.89796	5.24194	5.6	5.46875	5.14706	5.49451	5.49451	5.6338	5.6338	5.59441	5.51724	5.84192	5.72391	5.66667	5.51948	5.7508	6.03175	5.9375	5.8104	5.65476	5.63798	5.60472	5.42857	5.41311	5.68182	5.55556	5.40541	5.14139	5.05051	5.02513	4.98753	4.84262	4.65116	4.43038	4.43038	4.42656	4.3222	4.08922	4.08922	3.97112	3.87324	3.87324	3.65449	3.5313	3.48653	3.38983	3.26409	3.24401	3.24401	3.39213	3.47938	3.4279	3.40522	3.35135	3.24607	3.01263	2.92453	2.83623	2.80702	2.9661	2.95608	2.91734	2.98622	2.98616	2.96671	3.14061	3.14061	3.15284	3.13351	3.01282	2.97582	2.81856	2.8	2.94952	2.98013	3.02213	2.9724	2.96221	2.96221	2.96004	2.94957	2.95203	2.82063	2.70608	2.74928	2.72189	2.75301
Group D	India	1366417754	5732518	91149	4674987	966382	1.6	0.01	1.58	1.61	0.05	0	0	0	0	0	0	0	0	0	0	0	0	0	0	0	0	0	0	0	0	0	0	0	0	0	0	0	0	0	0	0	0	0	0	0	0	0	0	0	0	0	0	0	0	0	0	0	0	0	1.6129	1.36986	2.43902	1.96078	1.76991	1.68067	2.11268	1.92308	2.06186	2.04918	1.21212	1.76768	2.00401	1.86567	1.82648	2.75103	2.25479	2.43161	2.63672	2.55795	2.50537	2.9029	2.8313	2.80483	2.7904	2.7592	2.84638	2.82433	3.00879	3.36059	3.23769	3.4099	3.59587	3.42485	3.42126	3.2868	3.33582	3.38629	3.31383	3.17343	3.19327	3.21215	3.18671	3.12432	3.17978	3.13891	3.15884	3.18835	3.21798	3.26357	3.3101	3.2826	3.33258	3.27256	3.37231	3.42713	3.36875	3.3522	3.32524	3.34512	3.29358	3.24158	3.25069	3.26821	3.23061	3.20922	3.1672	3.16099	3.14568	3.1012	3.06531	3.03148	2.98572	2.94317	2.90466	2.87823	2.88077	2.86806	2.84849	2.87047	2.85161	2.83722	2.82704	2.81335	2.80781	2.80663	2.81518	2.81646	2.79899	2.81016	2.80649	2.82689	2.85613	2.87515	2.86518	2.86381	2.88553	3.36181	3.33482	3.30406	3.27758	3.22913	3.22116	3.18276	3.17329	3.14814	3.1201	3.08182	3.04334	3.00464	2.98021	2.97192	2.94952	2.91155	2.87746	2.8623	2.82372	2.80117	2.78038	2.7537	2.72159	2.69492	2.66891	2.63864	2.6167	2.59661	2.57148	2.55043	2.52848	2.48808	2.45903	2.43063	2.40822	2.41048	2.37565	2.34536	2.31374	2.28271	2.25719	2.2324	2.2096	2.18493	2.15279	2.1342	2.11427	2.09824	2.08541	2.07169	2.05148	2.03571	2.01481	2.00382	1.99486	1.97846	1.96246	1.9519	1.94131	1.92977	1.92324	1.9165	1.91121	1.89875	1.88755	1.87499	1.8623	1.8524	1.84351	1.84079	1.82682	1.81635	1.80573	1.79235	1.7803	1.76876	1.75972	1.74848	1.7393	1.72901	1.7168	1.70389	1.70018	1.6908	1.68079	1.67172	1.66249	1.65293	1.64496	1.63838	1.63466	1.62552	1.61797	1.61301	1.60633	1.60147	1.59878	1.59878	1.5944	1.59003
Group D	Israel	13738606	249706	1652	175747	72307	0.67	0.02	0.63	0.7	0.04	0	0	0	0	0	0	0	0	0	0	0	0	0	0	0	0	0	0	0	0	0	0	0	0	0	0	0	0	0	0	0	0	0	0	0	0	0	0	0	0	0	0	0	0	0	0	0	0	0	0	0	0	0	0	0	0	0	0	0	0.131579	0.106952	0.0884956	0.231303	0.205931	0.324091	0.415867	0.349744	0.367309	0.353357	0.383422	0.433665	0.527216	0.537917	0.557759	0.576901	0.633326	0.694079	0.765491	0.850357	0.908665	0.935428	0.919762	0.995025	1.01379	1.03189	1.10328	1.15133	1.22257	1.25996	1.27475	1.30334	1.28767	1.28146	1.27289	1.28517	1.28603	1.29584	1.31915	1.34133	1.37508	1.3796	1.39678	1.41296	1.42702	1.44058	1.4445	1.44426	1.46928	1.47959	1.50724	1.54019	1.54993	1.57183	1.57485	1.57982	1.58973	1.61195	1.63232	1.64223	1.64665	1.6427	1.64203	1.64575	1.64527	1.6553	1.65251	1.64857	1.65724	1.6463	1.64385	1.64393	1.63469	1.65201	1.64854	1.63706	1.63098	1.63592	1.64167	1.62659	1.61835	1.60297	1.59005	1.57125	1.55696	1.55011	1.54493	1.52431	1.50457	1.48285	1.46093	1.43811	1.42983	1.40379	1.37119	1.33065	1.31192	1.30147	1.27199	1.25073	1.21686	1.18531	1.13734	1.10532	1.07362	1.03924	1.01358	1.00028	0.97643	0.943347	0.928955	0.903939	0.891808	0.886414	0.855968	0.844801	0.81948	0.813525	0.805824	0.799041	0.800503	0.784648	0.772878	0.757448	0.751558	0.744595	0.749465	0.753883	0.739887	0.731572	0.71749	0.712149	0.717331	0.721752	0.728452	0.724379	0.727228	0.718808	0.718612	0.712679	0.715829	0.717004	0.718518	0.715497	0.719988	0.71881	0.72114	0.721495	0.727929	0.721358	0.72198	0.778715	0.778141	0.782162	0.783995	0.791998	0.792335	0.78644	0.787193	0.781965	0.779731	0.779232	0.786205	0.783061	0.786919	0.778181	0.773539	0.767348	0.766288	0.765448	0.752703	0.74578	0.737208	0.731959	0.727702	0.718948	0.719741	0.710374	0.699713	0.691991	0.675756	0.677372	0.676563	0.678927	0.677294	0.675787	0.660537	0.661578
Group D	Kazakhstan	18513930	107590	1699	102360	3531	1.58	0.04	1.51	1.66	-0.02	0	0	0	0	0	0	0	0	0	0	0	0	0	0	0	0	0	0	0	0	0	0	0	0	0	0	0	0	0	0	0	0	0	0	0	0	0	0	0	0	0	0	0	0	0	0	0	0	0	0	0	0	0	0	0	0	0	0	6.12245	0	0	0	0	0	0.900901	0.666667	0.438596	0.352113	0.331126	0.58309	0.789474	0.689655	1.2931	0.94162	1.0274	0.906344	0.860832	0.962861	1.02433	1.23153	1.15607	1.05152	1.09991	1.13636	1.23552	1.21255	1.09961	1.05263	1.01432	1.02592	0.952381	0.88993	0.873744	1.00725	0.961169	0.920132	0.881834	0.8259	0.796686	0.734862	0.695024	0.648172	0.688776	0.716226	0.689655	0.678426	0.655308	0.641291	0.623116	0.609037	0.614557	0.606175	0.590733	0.574403	0.597645	0.581197	0.552217	0.518442	0.518442	0.502224	0.483826	0.441975	0.441975	0.410268	0.390233	0.412532	0.397678	0.386383	0.372533	0.366018	0.368392	0.362575	0.380261	0.397779	0.430927	0.422352	0.423627	0.441153	0.435493	0.466575	0.503041	0.482987	0.504614	0.512712	0.531181	0.533175	0.566208	0.610947	0.629842	0.673461	0.685051	0.676743	0.696616	0.714095	0.705211	0.708861	0.738225	0.816969	0.834623	0.861634	0.842747	0.457811	0.441584	0.411208	0.39855	0.387038	0.531369	0.517049	0.517049	0.482218	0.467629	0.453196	0.643744	0.607238	0.590421	0.575259	0.56058	0.545828	0.545828	0.522008	0.796265	0.778412	0.778412	0.745356	0.72919	0.715859	0.703785	0.691097	0.920039	0.90459	0.890231	0.877533	0.877533	0.855798	0.845236	1.11507	1.10275	1.0916	1.08148	1.07192	1.06394	1.05627	1.25824	1.25182	1.24597	1.24063	1.23569	1.23164	1.22846	1.36621	1.363	1.35965	1.35649	1.35351	1.35125	1.34888	1.44944	1.44713	1.44486	1.44281	1.44109	1.43958	1.43853	1.49891	1.49766	1.49641	1.49494	1.49387	1.49303	1.49213	1.5343	1.53306	1.53196	1.53098	1.52992	1.52918	1.52825	1.56192	1.56087	1.55973	1.55878	1.55787	1.55721	1.55624	1.5812	1.58004	1.57914
Group D	Kuwait	4207083	101851	592	92961	8298	0.59	0.03	0.54	0.63	0.01	0	0	0	0	0	0	0	0	0	0	0	0	0	0	0	0	0	0	0	0	0	0	0	0	0	0	0	0	0	0	0	0	0	0	0	0	0	0	0	0	0	0	0	0	0	0	0	0	0	0	0	0	0	0	0	0	0	0	0	0	0	0	0	0	0	0	0	0	0	0	0	0	0	0.208768	0.179856	0.150376	0.13459	0.116959	0.10989	0.100705	0.0866551	0.0810373	0.153846	0.221402	0.213523	0.19685	0.301568	0.342661	0.365535	0.451128	0.528846	0.578292	0.583576	0.573833	0.656985	0.650407	0.6691	0.668605	0.641711	0.646123	0.685401	0.71444	0.762593	0.757863	0.68918	0.667833	0.670017	0.652053	0.642792	0.667587	0.699978	0.729785	0.743562	0.734864	0.746501	0.77525	0.754209	0.752023	0.721785	0.705829	0.693213	0.705377	0.723221	0.732326	0.751127	0.761905	0.752138	0.767253	0.77033	0.782682	0.783937	0.79245	0.788858	0.783405	0.788744	0.796241	0.815907	0.828937	0.827438	0.823778	0.813056	0.810293	0.815404	0.814865	0.824053	0.817985	0.81985	0.815283	0.808951	0.809246	0.814919	0.822194	0.819041	0.813979	0.804699	0.792278	0.780267	0.774932	0.774331	0.768825	0.766317	0.762676	0.75012	0.739645	0.74032	0.73687	0.736514	0.735682	0.728748	0.722937	0.714819	0.714048	0.71046	0.708006	0.704952	0.701514	0.697094	0.693908	0.690955	0.689143	0.682697	0.681735	0.68154	0.680437	0.678643	0.677629	0.678971	0.680346	0.678445	0.673717	0.668881	0.667593	0.671629	0.67294	0.674973	0.676128	0.674109	0.66957	0.665941	0.66574	0.666546	0.665746	0.665134	0.662736	0.656499	0.657046	0.657886	0.657437	0.653416	0.651865	0.648794	0.64621	0.64464	0.641595	0.639529	0.639822	0.63624	0.633273	0.629333	0.628156	0.6269	0.626211	0.623906	0.622298	0.618654	0.613427	0.608547	0.606994	0.607265	0.604069	0.600587	0.599466	0.598996	0.595881	0.592288	0.590942	0.589702	0.589817	0.588666	0.58779	0.588665	0.586578	0.587324	0.585211	0.584011	0.582434	0.581241
Group D	Lebanon	6855713	32819	329	14112	18378	1.01	0.06	0.9	1.12	-0.02	0	0	0	0	0	0	0	0	0	0	0	0	0	0	0	0	0	0	0	0	0	0	0	0	0	0	0	0	0	0	0	0	0	0	0	0	0	0	0	0	0	0	0	0	0	0	0	0	2.43902	4.91803	4.91803	3.8961	3.22581	2.72727	2.72727	2.5	2.25564	2.54777	2.45399	2.13904	1.6129	1.49813	1.25786	1.8018	1.63043	2.04604	1.94175	2.28311	2.46637	2.55319	2.92276	3.23887	3.34646	3.26923	3.41556	3.51201	3.46715	3.29861	3.2646	3.28407	3.23102	3.1746	3.16456	3.27613	3.19149	3.16742	3.14371	3.125	3.12036	3.10192	3.10192	3.22581	3.19767	3.16092	3.40909	3.39463	3.38028	3.34728	3.32871	3.31034	3.29218	3.41064	3.39213	3.37838	3.37382	3.33333	3.18878	3.26633	3.21384	3.07692	3.02678	2.98851	2.96128	2.93454	2.91807	2.88248	2.85401	2.7927	2.72537	2.70552	2.53906	2.39411	2.3701	2.33393	2.3235	2.2807	2.23945	2.22603	2.21843	2.18304	2.21311	2.18978	2.17391	2.14968	2.14395	2.13415	2.19697	2.25394	2.22222	2.19298	2.16138	2.21113	2.18003	2.21914	2.213	2.18579	2.17244	2.14909	2.14047	2.11921	2.08333	2.01638	1.99626	1.97287	2.0073	1.98556	1.94461	1.91972	1.95402	1.94842	1.91226	1.90157	1.94878	1.91257	1.88679	1.92205	1.90981	1.88778	1.84995	1.79015	1.72911	1.66052	1.54242	1.48822	1.50959	1.49489	1.53905	1.48148	1.44144	1.39909	1.41136	1.37584	1.38531	1.31902	1.35016	1.31212	1.36	1.31376	1.34228	1.30797	1.31518	1.33919	1.28964	1.26919	1.28408	1.28408	1.25531	1.23413	1.17627	1.25341	1.19687	1.1744	1.22174	1.20059	1.1931	1.16843	1.14902	1.15978	1.12456	1.09654	1.05345	1.03178	1.00173	0.992535	0.968656	0.957811	1.00826	0.975576	0.977439	0.947928	0.952381	0.948429	0.964872	0.961917	0.963265	0.943943	0.938943	0.934486	0.935083	0.960338	0.970737	0.969054	0.976066	0.996389	1.00976	0.991362	0.968466	0.990216	0.992984	0.982516	1.02115	1.01071	1.01355	1.02378	1.021	1.03171	1.00247
Group D	Libya	6777452	30632	474	16842	13316	1.55	0.08	1.41	1.69	0.04	0	0	0	0	0	0	0	0	0	0	0	0	0	0	0	0	0	0	0	0	0	0	0	0	0	0	0	0	0	0	0	0	0	0	0	0	0	0	0	0	0	0	0	0	0	0	0	0	0	0	0	0	0	0	0	0	0	0	0	0	0	0	0	0	0	0	0	0	0	0	0	9.09091	9.09091	5.55556	5.55556	5.26316	5	4.7619	4.16667	4.16667	4.16667	4	3.84615	2.85714	2.08333	2.04082	2.04082	2.04082	1.96078	1.96078	1.96078	1.69492	3.33333	3.27869	3.27869	3.27869	3.27869	3.27869	3.27869	4.91803	4.7619	4.7619	4.7619	4.7619	4.7619	4.6875	4.6875	4.6875	4.6875	4.6875	4.6875	4.6875	4.6875	4.6875	4.6875	4.61538	4.61538	4.61538	4.41176	4.34783	4.22535	4.16667	4	4	4	3.8961	4.0404	4.7619	4.23729	3.84615	3.20513	2.97619	2.74725	2.55102	2.39234	2.09205	1.95312	1.95312	1.50602	1.39276	1.32275	1.27226	1.46699	1.91388	2.20264	2.14133	2.06612	2	1.96078	1.92308	1.83824	1.75131	1.68067	2.66041	2.68657	2.5788	2.52454	2.47593	2.75591	2.86783	2.91262	2.86041	2.91807	2.94118	2.73003	3.05927	3.04387	2.96108	2.83912	2.83159	2.83159	2.73578	2.72156	2.6455	2.68714	2.7061	2.7845	2.75822	2.68007	2.57235	2.47475	2.39464	2.43566	2.42005	2.35149	2.27719	2.24803	2.26388	2.22075	2.35878	2.12333	2.04363	2.16743	2.16315	2.28895	2.27273	2.21229	2.19307	2.1264	2.15979	2.18309	2.10828	2.09457	1.99667	1.91489	1.89709	1.87387	1.87225	1.83005	1.80856	1.7859	1.78222	1.77848	1.80128	1.80128	1.80761	1.79949	1.77455	1.78426	1.78953	1.78268	1.72838	1.69698	1.65481	1.64951	1.61035	1.59319	1.5912	1.60572	1.57163	1.60343	1.58342	1.61899	1.60672	1.58403	1.58904	1.56496	1.58632	1.58004	1.58392	1.58106	1.60094	1.58861	1.56272	1.56218	1.55829	1.5474
Group D	Maldives	530953	9939	34	8597	1308	0.35	0.06	0.23	0.46	0.02	0	0	0	0	0	0	0	0	0	0	0	0	0	0	0	0	0	0	0	0	0	0	0	0	0	0	0	0	0	0	0	0	0	0	0	0	0	0	0	0	0	0	0	0	0	0	0	0	0	0	0	0	0	0	0	0	0	0	0	0	0	0	0	0	0	0	0	0	0	0	0	0	0	0	0	0	0	0	0	0	0	0	0	0	0	0	0	0	0	0	0	0	0	0	0	0	0	0	0.359712	0.213675	0.203666	0.192678	0.189753	0.184843	0.34904	0.324149	0.462963	0.403226	0.379747	0.359281	0.334448	0.331858	0.418848	0.407332	0.387973	0.371058	0.365631	0.361664	0.349956	0.337268	0.328947	0.313972	0.304646	0.291758	0.286738	0.347705	0.343171	0.330469	0.314268	0.299043	0.282008	0.328048	0.380228	0.378378	0.373932	0.371747	0.420831	0.420389	0.417537	0.411946	0.407747	0.404858	0.399401	0.397417	0.39312	0.387409	0.382044	0.377358	0.374357	0.372093	0.365798	0.363141	0.360848	0.357462	0.353826	0.351339	0.350416	0.347072	0.344234	0.342319	0.381194	0.377834	0.416667	0.414938	0.410678	0.445705	0.481734	0.479808	0.516488	0.509205	0.496752	0.487988	0.476016	0.470673	0.499821	0.494525	0.51742	0.514933	0.511945	0.505732	0.500167	0.492773	0.483403	0.480769	0.472441	0.461255	0.45427	0.445236	0.427838	0.420521	0.430223	0.42183	0.430489	0.432277	0.419287	0.42735	0.413583	0.405983	0.398406	0.387913	0.376909	0.368431	0.382922	0.391353	0.382235	0.394831	0.387392	0.380294	0.389237	0.394802	0.385542	0.376766	0.3961	0.39039	0.383537	0.390625	0.397332	0.387543	0.382044	0.374883	0.369491	0.365202	0.35879	0.362364	0.356265	0.350199	0.346848	0.341739	0.337838	0.334603	0.33177	0.350917	0.348315	0.344828	0.342466	0.34885	0.357027	0.353774	0.350058	0.347588	0.3449	0.342004	0.339367	0.348004	0.346303	0.343955	0.342087
Group D	Malta	502653	2898	27	2191	680	0.94	0.18	0.59	1.29	-0.28	0	0	0	0	0	0	0	0	0	0	0	0	0	0	0	0	0	0	0	0	0	0	0	0	0	0	0	0	0	0	0	0	0	0	0	0	0	0	0	0	0	0	0	0	0	0	0	0	0	0	0	0	0	0	0	0	0	0	0	0	0	0	0	0	0	0	0	0	0	0	0	0	0	0	0	0	0	0.334448	0.593472	0.571429	0.810811	0.793651	0.78125	0.763359	0.75188	0.728155	0.7109	0.704225	0.702576	0.696056	0.677201	0.675676	0.674157	0.671141	0.892857	0.892857	0.888889	0.873362	0.863931	0.860215	0.856531	0.854701	0.838574	0.833333	1.03734	1.03306	1.02881	1.02249	1.02041	1.00806	0.994036	0.988142	1.1811	1.14943	1.12782	1.0989	1.08499	1.07527	1.05448	1.0274	1.00167	1	0.985222	0.983607	0.981997	0.981997	1.14379	1.13636	1.46104	1.45631	1.45631	1.45396	1.45161	1.44695	1.44695	1.44	1.43541	1.43084	1.42857	1.42405	1.41732	1.40625	1.39535	1.39319	1.38675	1.38462	1.37195	1.35952	1.35747	1.35747	1.35542	1.35338	1.35338	1.35338	1.35338	1.34731	1.34328	1.34328	1.34328	1.34328	1.34328	1.34128	1.34128	1.33929	1.33929	1.33929	1.33929	1.3373	1.3373	1.33531	1.33531	1.33531	1.33531	1.33531	1.33531	1.33531	1.33531	1.33531	1.33333	1.32939	1.32939	1.32939	1.32548	1.32353	1.31195	1.31195	1.28571	1.28388	1.27119	1.25	1.10565	1.09223	1.06509	1.04651	1.02975	1.01124	0.971922	0.951374	0.904523	0.869565	0.826446	0.809353	0.788782	0.756303	0.722892	0.705329	0.667656	0.689127	0.654545	0.632467	0.612245	0.596026	0.646831	0.634115	0.620347	0.59988	0.58651	0.571102	0.559284	0.549451	0.541419	0.644468	0.637281	0.628601	0.673226	0.661578	0.655242	0.695134	0.686611	0.674374	0.666984	0.647549	0.635209	0.667557	0.659631	0.637755	0.665281	0.651997	0.625	0.61657	0.645406	0.703964	0.732332	0.82853	0.817342	0.87535	0.931677
Group D	Morocco	36471769	110099	1956	90186	17957	1.78	0.04	1.7	1.86	0.05	0	0	0	0	0	0	0	0	0	0	0	0	0	0	0	0	0	0	0	0	0	0	0	0	0	0	0	0	0	0	0	0	0	0	0	0	0	0	0	0	0	0	0	0	0	0	0	0	33.3333	20	16.6667	14.2857	5.88235	3.57143	3.44828	5.26316	4.08163	3.1746	3.8961	3.125	3.47826	2.7972	2.94118	2.66667	4	6.66667	6.21891	5.42797	5.93525	5.83468	5.9633	6.21469	6.06827	6.42002	6.85602	7.14286	7.60135	7.29412	7.05968	7.3895	7.18447	7.10415	7.14691	6.67373	6.2747	5.69426	5.26521	5.10242	4.9387	4.69468	4.51854	4.32385	4.34417	4.20436	4.08006	3.96064	3.93204	3.88053	3.88799	3.84355	3.74261	3.65828	3.54885	3.54245	3.4681	3.38388	3.29849	3.25687	3.14721	3.10078	2.99315	2.92926	2.88698	2.87574	2.85628	2.84824	2.79476	2.7618	2.74811	2.71975	2.71807	2.68685	2.67351	2.67725	2.65534	2.66596	2.65755	2.64294	2.61862	2.62211	2.62585	2.61713	2.61887	2.60035	2.59903	2.57713	2.55183	2.52918	2.50542	2.48904	2.48002	2.47159	2.46225	2.43902	2.41101	2.38604	2.37375	2.36746	2.34737	2.21575	2.16485	2.14493	2.10381	2.06883	1.98038	1.91392	1.87398	1.85232	1.83372	1.83076	1.8192	1.80437	1.76575	1.73089	1.67848	1.65318	1.64824	1.64305	1.63835	1.60488	1.58533	1.57637	1.58781	1.60015	1.59657	1.59267	1.5896	1.57838	1.58096	1.58389	1.57157	1.57818	1.58668	1.59877	1.58755	1.55256	1.54354	1.5129	1.52897	1.50362	1.4876	1.45136	1.46712	1.49587	1.53077	1.53213	1.52632	1.51464	1.50349	1.49967	1.49833	1.51484	1.51442	1.51523	1.53948	1.55704	1.54082	1.54864	1.56343	1.59364	1.6043	1.62685	1.65898	1.68858	1.69631	1.72763	1.75139	1.76142	1.77104	1.79863	1.79499	1.80948	1.82297	1.85635	1.85782	1.87421	1.88324	1.89424	1.87999	1.8894	1.88455	1.86574	1.86919	1.85408	1.83928	1.82036	1.82987	1.82454	1.83229	1.81368	1.80437	1.79831	1.79865	1.79889	1.79314	1.78016	1.77658
Group D	Namibia	2494530	10740	119	8482	2139	1.11	0.11	0.92	1.31	-0.04	0	0	0	0	0	0	0	0	0	0	0	0	0	0	0	0	0	0	0	0	0	0	0	0	0	0	0	0	0	0	0	0	0	0	0	0	0	0	0	0	0	0	0	0	0	0	0	0	0	0	0	0	0	0	0	0	0	0	0	0	0	0	0	0	0	0	0	0	0	0	0	0	0	0	0	0	0	0	0	0	0	0	0	0	0	0	0	0	0	0	0	0	0	0	0	0	0	0	0	0	0	0	0	0	0	0	0	0	0	0	0	0	0	0	0	0	0	0	0	0	0	0	0	0	0	0	0	0	0	0	0	0	0	0	0	0	0	0	0	0	0	0	0	0	0	0	0	0	0	0	0	0	0	0	0	0	0	0	0	0	0	0	0	0	0	0	0	0	0	0	0.149701	0.149701	0.127389	0.116144	0.231481	0.208333	0.193798	0.185529	0.166251	0.240577	0.297619	0.512445	0.499287	0.459921	0.432633	0.414938	0.450704	0.434075	0.417319	0.453172	0.487329	0.469704	0.494604	0.479512	0.498753	0.48583	0.472441	0.565611	0.571021	0.571021	0.644286	0.612706	0.588417	0.645919	0.761851	0.831991	0.895828	0.842561	0.828729	0.828853	0.836013	0.834691	0.80352	0.830625	0.888282	0.92869	0.925325	0.917431	0.893921	0.941211	0.969646	0.977597	0.993377	1.05304	1.04539	1.06409	1.0453	1.02185	1.02476	1.03292	1.01927	1.02108	1.03717	1.03847	1.02041	1.0392	1.04909	1.0706	1.0839	1.07164	1.0581	1.07851	1.07931	1.07353	1.09362	1.09725	1.10801
Group D	Norway	5347896	13406	270	10371	2765	2.02	0.13	1.78	2.26	0.13	0	0	0	0	0	0	0	0	0	0	0	0	0	0	0	0	0	0	0	0	0	0	0	0	0	0	0	0	0	0	0	0	0	0	0	0	0	0	0	0	0	0	0	0	0	0	0	0	0	0	0	0	0.275229	0.2457	0.225056	0.205058	0.387097	0.400916	0.365726	0.3305	0.293501	0.381534	0.419141	0.453956	0.415554	0.505992	0.572852	0.583567	0.71991	0.840336	0.904791	0.97144	1.0987	1.11712	1.24846	1.29582	1.46237	1.65955	1.73885	1.78967	1.85676	1.96169	2.02938	2.09875	2.22552	2.20418	2.32089	2.33087	2.33117	2.52935	2.53094	2.54838	2.62127	2.66649	2.68036	2.67039	2.69772	2.6893	2.68482	2.71388	2.69819	2.70201	2.68893	2.70749	2.7027	2.70135	2.70102	2.70136	2.70404	2.70204	2.75455	2.79515	2.80122	2.83065	2.82273	2.81656	2.81246	2.82185	2.81843	2.82575	2.82826	2.82045	2.81572	2.8137	2.80966	2.80329	2.79729	2.80585	2.80218	2.7972	2.79621	2.79422	2.80308	2.7958	2.79868	2.79277	2.78983	2.7846	2.79173	2.78685	2.78101	2.81134	2.80742	2.80482	2.80385	2.79866	2.79446	2.79567	2.80202	2.79624	2.79112	2.79017	2.83396	2.82718	2.83341	2.83341	2.81929	2.81483	2.81197	2.80975	2.81563	2.82149	2.81959	2.81359	2.81201	2.81075	2.80886	2.80541	2.80447	2.81093	2.80811	2.80717	2.80592	2.81612	2.8108	2.80768	2.81753	2.82548	2.82455	2.82455	2.82267	2.81675	2.81488	2.80682	2.80466	2.79881	2.79697	2.79238	2.78689	2.7802	2.76933	2.75974	2.75586	2.7514	2.74266	2.73446	2.7208	2.70384	2.68035	2.66694	2.65615	2.64354	2.62537	2.61678	2.60887	2.63423	2.61917	2.6087	2.59443	2.59124	2.57823	2.589	2.56934	2.56336	2.5574	2.53968	2.52535	2.51333	2.50427	2.4948	2.48798	2.4805	2.44853	2.42848	2.3926	2.3741	2.35064	2.33711	2.31823	2.29147	2.27136	2.24757	2.23308	2.20778	2.19389	2.18035	2.15868	2.1383	2.12034	2.10376	2.091	2.07653	2.07025	2.05306	2.02996	2.011	2.01402
Group D	Paraguay	7044636	36404	743	20502	15159	2.05	0.08	1.9	2.19	-0.16	0	0	0	0	0	0	0	0	0	0	0	0	0	0	0	0	0	0	0	0	0	0	0	0	0	0	0	0	0	0	0	0	0	0	0	0	0	0	0	0	0	0	0	0	0	0	0	0	0	0	0	0	0	0	0	0	0	0	0	5.55556	4.54545	4.54545	7.40741	8.10811	7.31707	5.76923	5.35714	5.08475	4.6875	4.61538	4.34783	3.8961	3.26087	3.125	2.88462	4.42478	4.34783	4.20168	4.03226	4.65116	4.51128	4.47761	4.08163	4.40252	4.96894	4.5977	4.0201	3.9604	3.8835	3.84615	3.84615	4.22535	4.22535	4.03587	3.94737	3.94737	3.94737	3.76569	3.76569	3.7594	3.003	2.7027	2.52525	2.40964	2.32019	2.27273	2.1645	1.7762	1.45138	1.40252	1.38122	1.35685	1.48649	1.45889	1.44928	1.41388	1.39949	1.39594	1.3269	1.32053	1.31579	1.31265	1.29412	1.2761	1.27168	1.25428	1.24434	1.22222	1.19956	1.14108	1.11562	1.10553	1.08588	1.02804	1.01289	1.01196	1.00917	0.969163	0.960699	0.926706	0.915141	0.894309	0.877193	0.872324	0.853375	0.925926	0.997698	0.993884	0.977444	0.973054	0.954479	0.942712	0.933908	0.914205	0.850785	0.828553	0.75979	0.7724	0.705219	0.73026	0.765421	0.840708	0.825011	0.808855	0.838574	0.824063	0.814332	0.799361	0.783085	0.75815	0.730994	0.744681	0.746269	0.838926	0.813273	0.781739	0.807899	0.809951	0.799118	0.833109	0.88047	0.91695	0.9	0.875274	0.899621	0.924214	0.922592	0.945471	0.962773	0.945335	0.902631	0.917947	0.94804	0.921332	0.960867	1.0082	1.0066	1.03529	1.06023	1.07383	1.08585	1.13354	1.14377	1.15989	1.15628	1.19707	1.3538	1.40946	1.43069	1.51801	1.48208	1.43861	1.45182	1.47988	1.54916	1.61006	1.62356	1.66084	1.73316	1.764	1.78463	1.80064	1.84577	1.8977	1.87062	1.86883	1.92699	1.88377	1.93454	1.92267	1.91212	1.89403	1.89224	1.87085	1.88113	1.88734	1.9001	1.88409	1.86068	1.87703	1.90183	1.9264	1.96599	1.97315	2.02423	2.0438	2.04098
Group D	Philippines	108116615	296755	5127	231928	59700	1.73	0.03	1.69	1.78	0.01	0	0	0	0	0	0	0	0	0	0	0	50	50	50	50	50	33.3333	33.3333	33.3333	33.3333	33.3333	33.3333	33.3333	33.3333	33.3333	33.3333	33.3333	33.3333	33.3333	33.3333	33.3333	33.3333	33.3333	33.3333	33.3333	33.3333	33.3333	33.3333	33.3333	33.3333	33.3333	33.3333	33.3333	33.3333	20	16.6667	10	5	3.0303	2.04082	3.84615	7.8125	7.20721	7.85714	8.4507	6.41711	9.40594	7.8341	7.82609	6.18893	6.57895	7.14286	6.34058	5.97484	6.36492	6.72478	6.32558	5.00705	5.04528	4.22265	4.15405	4.06381	4.5063	4.65417	4.68269	4.45355	4.70244	4.70284	4.98037	5.26818	5.57814	6.38985	6.38686	6.41394	6.40015	6.39576	6.58387	6.5221	6.53459	6.62641	6.62222	6.6468	6.61796	6.63237	6.77269	6.61037	6.57066	6.65996	6.79493	6.6918	6.60055	6.75403	6.58137	6.56827	6.57786	6.57737	6.62284	6.65201	6.63525	6.66111	6.5488	6.61674	6.64486	6.65207	6.66612	6.63958	6.58515	6.53405	6.46732	6.36866	6.29745	6.30286	6.26406	6.18454	6.09679	6.03995	6.00704	5.90839	5.6631	5.51556	5.29139	5.15077	5.08501	4.93215	4.82779	4.78522	4.65792	4.58095	4.49853	4.42328	4.32749	4.28542	4.24416	4.22968	4.19591	4.15594	4.11859	4.06785	4.01453	3.97062	3.91156	3.88992	3.83613	3.72663	3.72813	3.66506	3.59229	3.55142	3.50867	3.44421	3.37474	3.29776	3.28308	3.17334	3.08391	2.93081	2.81225	2.73432	2.60927	2.53893	2.57021	2.53034	2.72667	2.80497	2.78565	2.74257	2.68175	2.63488	2.71499	2.71436	2.66336	2.59595	2.55019	2.51512	2.45801	2.41927	2.40155	2.37079	2.32692	2.29511	2.21877	2.16702	2.0757	1.99545	1.97875	1.87845	1.83049	1.79977	1.76613	1.74095	1.74732	1.67889	1.6569	1.67236	1.64446	1.58922	1.64642	1.65268	1.63004	1.58794	1.60841	1.61946	1.61215	1.58399	1.58122	1.54953	1.54085	1.5502	1.5731	1.58678	1.60418	1.61917	1.61127	1.60391	1.59998	1.61469	1.61028	1.61572	1.63251	1.62948	1.61827	1.62599	1.63328	1.62395	1.66445	1.67333	1.74133	1.73084	1.73375	1.73188	1.72793	1.73922	1.73814	1.72266	1.73036	1.72816	1.72769
Group D	Qatar	2832067	124425	212	121263	2950	0.18	0.02	0.15	0.2	-0.01	0	0	0	0	0	0	0	0	0	0	0	0	0	0	0	0	0	0	0	0	0	0	0	0	0	0	0	0	0	0	0	0	0	0	0	0	0	0	0	0	0	0	0	0	0	0	0	0	0	0	0	0	0	0	0	0	0	0	0	0	0	0	0	0	0	0	0.169492	0.157729	0.1443	0.256082	0.239521	0.316122	0.27907	0.226415	0.249377	0.218341	0.291687	0.271493	0.252525	0.238854	0.219941	0.234978	0.216651	0.204201	0.188628	0.170607	0.150118	0.159744	0.146843	0.149626	0.137762	0.140036	0.1288	0.117302	0.10686	0.0972101	0.0889363	0.0838856	0.0795925	0.0745768	0.0851305	0.0806885	0.0771655	0.0741152	0.0700035	0.0667705	0.0635257	0.059403	0.0609442	0.062167	0.0592643	0.0556682	0.0527526	0.049519	0.0475786	0.0484308	0.0460066	0.0441579	0.0421277	0.0431302	0.0439833	0.0469356	0.0497477	0.0526147	0.0571868	0.0593132	0.0612908	0.0648152	0.0680439	0.0651442	0.0667721	0.0684545	0.0713586	0.0723938	0.0705982	0.0748149	0.0758985	0.0784998	0.0812452	0.0862561	0.08968	0.091913	0.0913981	0.0892675	0.0917062	0.093971	0.0974694	0.0985885	0.101846	0.10882	0.108686	0.112168	0.111987	0.110517	0.114565	0.115421	0.117477	0.117442	0.116509	0.118815	0.117601	0.118553	0.120535	0.122652	0.124013	0.128258	0.132543	0.132746	0.13589	0.139066	0.142259	0.141572	0.141895	0.143247	0.143495	0.143833	0.144107	0.144479	0.144862	0.147213	0.148547	0.148934	0.151106	0.15151	0.15096	0.150409	0.150954	0.150552	0.151984	0.153423	0.154807	0.157189	0.156883	0.159306	0.158998	0.15869	0.159206	0.158798	0.160167	0.161562	0.162908	0.165987	0.165426	0.166757	0.166257	0.165893	0.167234	0.167709	0.167291	0.166867	0.166442	0.166059	0.165692	0.165289	0.164946	0.165436	0.165109	0.164767	0.165271	0.165826	0.165531	0.16614	0.165856	0.166395	0.166938	0.168314	0.168008	0.168524	0.169033	0.170339	0.170013	0.169637	0.169349	0.169021	0.168692	0.168392	0.169707	0.170193	0.169867	0.169529	0.170033	0.169717	0.170211	0.170706	0.170275	0.170727	0.170384
Group D	Russia	144373535	1123976	19867	926663	177446	1.77	0.02	1.75	1.8	-0.02	0	0	0	0	0	0	0	0	0	0	0	0	0	0	0	0	0	0	0	0	0	0	0	0	0	0	0	0	0	0	0	0	0	0	0	0	0	0	0	0	0	0	0	0	0	0	0	0	0	0	0	0	0	0	0	0	0	0.502513	0.395257	0.326797	0.27248	0.228311	0.20202	0.455927	0.357143	0.3861	0.316456	0.521512	0.490196	0.727428	0.864242	0.845547	0.819475	0.908899	0.835034	0.740974	0.773643	0.726476	0.750173	0.788789	0.78033	0.82435	0.807508	0.805611	0.808493	0.83041	0.852912	0.850705	0.842415	0.859489	0.864242	0.884498	0.884138	0.896214	0.913015	0.922803	0.911104	0.926698	0.977877	1.00753	1.02158	0.985055	0.950352	0.933447	0.9339	0.9263	0.91725	0.917177	0.919588	0.913262	0.907637	0.911115	0.913027	0.913794	0.919941	0.932573	0.9338	0.936431	0.945853	0.962731	0.975897	0.995258	1.00869	1.02792	1.02794	1.05066	1.07047	1.09273	1.12842	1.14858	1.15636	1.17033	1.18884	1.20635	1.22033	1.2287	1.24798	1.25269	1.25262	1.26571	1.28797	1.29972	1.31275	1.31271	1.31335	1.31989	1.33535	1.35155	1.36529	1.37799	1.38711	1.38745	1.38571	1.39411	1.40304	1.40162	1.41466	1.42921	1.43001	1.42945	1.43849	1.45697	1.46434	1.47599	1.48627	1.49129	1.49668	1.51151	1.52197	1.53291	1.54307	1.55508	1.55888	1.55922	1.56974	1.57717	1.58592	1.5971	1.60007	1.59974	1.59853	1.60618	1.6152	1.62186	1.62927	1.6356	1.63352	1.63271	1.64015	1.64953	1.65404	1.66245	1.66301	1.66071	1.65953	1.66639	1.67235	1.67539	1.67905	1.68381	1.68259	1.68085	1.68618	1.69093	1.69504	1.69822	1.70178	1.70008	1.69703	1.70229	1.70587	1.7086	1.70938	1.71327	1.7123	1.71071	1.71472	1.71827	1.72235	1.72502	1.72781	1.72613	1.72591	1.73007	1.73309	1.73588	1.73896	1.74088	1.73816	1.73439	1.73768	1.74261	1.74591	1.74661	1.74876	1.7485	1.74486	1.75002	1.75298	1.75701	1.75978	1.76317	1.76067	1.75739	1.76168	1.76467	1.76756
Group D	Saudi Arabia	34268528	331857	4599	314793	12465	1.39	0.03	1.35	1.43	-0.06	0	0	0	0	0	0	0	0	0	0	0	0	0	0	0	0	0	0	0	0	0	0	0	0	0	0	0	0	0	0	0	0	0	0	0	0	0	0	0	0	0	0	0	0	0	0	0	0	0	0	0	0	0	0	0	0	0	0	0	0	0	0	0.130378	0.222222	0.296443	0.271739	0.332502	0.615858	0.550585	0.639795	0.930233	1.11406	1.22609	1.33089	1.41549	1.45873	1.46691	1.39836	1.33861	1.28732	1.28936	1.32228	1.31739	1.35966	1.34766	1.30094	1.21815	1.11192	1.0361	0.982449	0.937151	0.892578	0.868629	0.840948	0.834407	0.793288	0.76551	0.757085	0.733576	0.711994	0.701332	0.691308	0.681204	0.666527	0.661135	0.654393	0.649254	0.646308	0.64358	0.629994	0.621739	0.615026	0.608967	0.603811	0.593786	0.580591	0.569842	0.558026	0.549671	0.54201	0.539361	0.537515	0.540186	0.537486	0.533458	0.535672	0.541119	0.549978	0.560135	0.57565	0.589953	0.602465	0.616778	0.634994	0.655882	0.67051	0.683733	0.698628	0.708566	0.721187	0.729374	0.738659	0.744527	0.755831	0.762108	0.765631	0.771742	0.772477	0.780185	0.7878	0.797495	0.803873	0.811776	0.820012	0.829213	0.836854	0.844327	0.84648	0.849896	0.857667	0.864152	0.874244	0.886604	0.892959	0.902253	0.914519	0.920848	0.929031	0.935297	0.940325	0.949728	0.95041	0.957121	0.954017	0.960038	0.96684	0.974354	0.979048	0.985041	0.990754	0.995859	0.999511	1.00753	1.01193	1.01685	1.0201	1.02382	1.02627	1.02979	1.03305	1.0364	1.03876	1.04044	1.04614	1.05286	1.0602	1.0678	1.07485	1.08225	1.0896	1.09702	1.10331	1.10921	1.11556	1.12149	1.12808	1.13314	1.14155	1.14566	1.15159	1.1583	1.16721	1.17306	1.18125	1.18675	1.19584	1.20154	1.20803	1.21371	1.21851	1.22328	1.22927	1.23412	1.24072	1.24604	1.25095	1.25806	1.26558	1.27258	1.27762	1.28384	1.28943	1.29402	1.29868	1.30441	1.31061	1.31951	1.32689	1.33384	1.34057	1.34765	1.3539	1.3601	1.36625	1.37304	1.37887	1.38584
Group D	Serbia	6944975	33163	745	0	32418	2.25	0.09	2.09	2.41	0.02	0	0	0	0	0	0	0	0	0	0	0	0	0	0	0	0	0	0	0	0	0	0	0	0	0	0	0	0	0	0	0	0	0	0	0	0	0	0	0	0	0	0	0	0	0	0	0	0	0	0	0	0	0	0	0	0	0	0	0.740741	0.584795	0.900901	1.20482	0.990099	1.04167	0.260417	0.218818	1.51745	1.75439	2.03822	1.77778	2.64151	2.64731	2.64228	2.70936	2.67296	2.63636	2.49285	2.43811	2.30206	2.28663	2.18935	2.20386	2.09669	2.10526	2.0316	1.93682	1.93322	1.95195	1.93099	1.88537	1.88679	1.8757	1.91039	1.92436	1.94112	1.93982	1.9577	1.97717	1.98304	1.9869	1.9869	2.0188	2.03931	2.06132	2.06676	2.07333	2.0918	2.10198	2.14314	2.14314	2.1423	2.14781	2.15639	2.15924	2.15559	2.17226	2.16777	2.15908	2.18019	2.1693	2.17053	2.14985	2.14569	2.13281	2.13526	2.1288	2.1286	2.13274	2.13141	2.12635	2.12934	2.13473	2.13899	2.12618	2.126	2.11708	2.11226	2.10606	2.10155	2.08943	2.08628	2.0823	2.06982	2.06514	2.06336	2.06194	2.0602	2.05239	2.04502	2.03793	2.03077	2.0242	2.01694	2.00886	1.98716	1.97427	1.95356	1.9359	1.92226	1.91769	1.90195	1.89404	1.88878	1.92208	1.93316	1.92796	1.93057	1.9738	1.99695	2.02975	2.08709	2.11365	2.14052	2.17286	2.20197	2.21889	2.24172	2.24775	2.249	2.25902	2.26792	2.27262	2.26499	2.26351	2.26676	2.26676	2.25032	2.24929	2.24715	2.24168	2.24091	2.24249	2.24867	2.25251	2.26078	2.2627	2.2713	2.27206	2.26746	2.26824	2.28122	2.28575	2.28796	2.28862	2.27947	2.27483	2.27342	2.27074	2.27319	2.27835	2.27636	2.28078	2.27796	2.27511	2.2768	2.28235	2.28748	2.28256	2.27338	2.27193	2.26968	2.26686	2.27027	2.27114	2.26719	2.2667	2.26929	2.27009	2.26924	2.26981	2.2723	2.26947	2.26848	2.26511	2.26316	2.26179	2.25977	2.26077	2.25677	2.25723	2.25601	2.25335	2.25173	2.25575	2.25158	2.24909	2.24648
Group D	Trinidad & Tobago	1394973	4235	67	2047	2121	1.59	0.2	1.21	1.96	0.16	0	0	0	0	0	0	0	0	0	0	0	0	0	0	0	0	0	0	0	0	0	0	0	0	0	0	0	0	0	0	0	0	0	0	0	0	0	0	0	0	0	0	0	0	0	0	0	0	0	0	0	0	0	0	0	0	0	0	0	0	0	0	0	1.66667	1.53846	3.0303	4.05405	3.84615	3.65854	3.44828	5.55556	5.31915	6.12245	5.82524	6.73077	7.61905	7.47664	7.47664	7.33945	7.33945	7.14286	7.07965	7.07965	7.07965	7.01754	7.01754	7.01754	7.01754	7.01754	7.01754	6.95652	6.95652	6.95652	6.95652	6.95652	6.95652	6.89655	6.89655	6.89655	6.89655	6.89655	6.89655	6.89655	6.89655	6.89655	6.89655	6.89655	6.89655	6.89655	6.89655	6.89655	6.89655	6.89655	6.89655	6.89655	6.89655	6.89655	6.89655	6.89655	6.89655	6.89655	6.89655	6.89655	6.89655	6.89655	6.89655	6.89655	6.89655	6.89655	6.83761	6.83761	6.83761	6.83761	6.83761	6.83761	6.83761	6.83761	6.83761	6.83761	6.83761	6.83761	6.83761	6.83761	6.83761	6.50407	6.50407	6.50407	6.50407	6.50407	6.50407	6.50407	6.50407	6.50407	6.50407	6.50407	6.50407	6.45161	6.34921	6.34921	6.34921	6.15385	6.15385	6.15385	6.15385	6.15385	6.01504	6.01504	6.01504	6.01504	6.01504	6.01504	6.01504	6.01504	6.01504	6.01504	6.01504	6.01504	5.88235	5.83942	5.83942	5.83942	5.7554	5.67376	5.67376	5.6338	5.44218	5.44218	5.40541	5.22876	5.12821	4.87805	4.73373	4.62428	4.3956	4.3956	4.12371	4.0201	3.80952	3.55556	2.90909	2.86738	2.84698	2.66667	2.45399	1.9802	2.34742	2.01207	1.99275	2.04082	1.90779	1.74927	1.56454	1.38889	1.39785	1.39027	1.36488	1.19808	1.06308	1.04969	1.22265	1.15502	1.24777	1.25071	1.5025	1.45833	1.46169	1.51961	1.47982	1.51111	1.62495	1.63112	1.50696	1.59377	1.76991	1.70398	1.74227	1.75103	1.73751	1.74331	1.74723	1.64339	1.58318	1.66624	1.64766	1.61451	1.61992	1.58205
Group D	Turkey	83429615	309790	7785	271964	30041	2.52	0.03	2.46	2.57	-0.08	0	0	0	0	0	0	0	0	0	0	0	0	0	0	0	0	0	0	0	0	0	0	0	0	0	0	0	0	0	0	0	0	0	0	0	0	0	0	0	0	0	0	0	0	0	0	0	0	0	0	0	0	0	0	0	2.12766	1.02041	1.5625	1.11421	1.34328	2.42718	2.41988	2.35043	2.42499	2.06669	1.6146	1.45907	1.42129	1.55168	1.58155	1.76669	1.96305	2.03145	2.09326	2.12051	2.1478	2.12554	2.12421	2.14749	2.13911	2.11053	2.10338	2.12288	2.15478	2.18757	2.21449	2.25218	2.29567	2.33703	2.35217	2.36319	2.40793	2.4472	2.47827	2.51083	2.54699	2.58327	2.60961	2.62014	2.64051	2.66194	2.68221	2.69507	2.71113	2.71834	2.72043	2.72283	2.72112	2.72691	2.73048	2.74807	2.75243	2.76143	2.76824	2.76873	2.76632	2.77044	2.76972	2.76951	2.76695	2.76721	2.76764	2.76711	2.76738	2.76845	2.76955	2.77289	2.77117	2.76894	2.76819	2.76927	2.76933	2.76947	2.76947	2.76567	2.76108	2.75916	2.75786	2.75302	2.7476	2.74278	2.73699	2.72689	2.71229	2.69694	2.68307	2.67074	2.66025	2.65281	2.64784	2.64192	2.6374	2.63318	2.62982	2.62187	2.61295	2.60397	2.59441	2.58417	2.57536	2.56671	2.56094	2.55433	2.54895	2.54435	2.53939	2.53379	2.5301	2.52802	2.52427	2.52317	2.52098	2.51792	2.51494	2.51264	2.50949	2.50838	2.50598	2.50323	2.49999	2.49714	2.49481	2.49323	2.4911	2.48827	2.4852	2.48253	2.47997	2.47607	2.472	2.46813	2.46499	2.4626	2.45989	2.45755	2.45388	2.44968	2.44368	2.43783	2.43258	2.42687	2.42069	2.41508	2.41047	2.40682	2.40378	2.40008	2.39622	2.39321	2.38915	2.38594	2.38017	2.37757	2.37402	2.37019	2.36395	2.35955	2.35537	2.35191	2.35203	2.35299	2.35565	2.3581	2.36175	2.36443	2.36813	2.37349	2.37934	2.38487	2.39069	2.39418	2.39943	2.40701	2.41249	2.41649	2.42339	2.4307	2.43907	2.44576	2.45438	2.46056	2.47057	2.47832	2.48646	2.49394	2.50301	2.51299
Group D	Ukraine	44385155	192966	3838	86624	102504	1.99	0.04	1.93	2.06	0.05	0	0	0	0	0	0	0	0	0	0	0	0	0	0	0	0	0	0	0	0	0	0	0	0	0	0	0	0	0	0	0	0	0	0	0	0	0	0	0	0	0	0	0	0	0	0	0	0	0	0	0	33.3333	33.3333	33.3333	14.2857	14.2857	14.2857	12.5	10.3448	6.38298	4.10959	4.10959	3.09278	3.44828	2.55102	1.6129	2.52809	2.10526	2.37226	2.63566	2.51889	2.45262	2.51866	2.61224	2.82875	2.88097	3.07798	3.11751	3.01268	3.13209	2.90721	2.98884	2.99807	2.90629	2.86929	2.78779	2.68125	2.60478	2.58763	2.64448	2.62857	2.63956	2.60809	2.62848	2.47385	2.42544	2.442	2.53985	2.53395	2.50817	2.50437	2.44501	2.41753	2.45722	2.48878	2.48028	2.48338	2.54315	2.55608	2.56696	2.60736	2.65244	2.67275	2.70671	2.74668	2.78307	2.81013	2.87387	2.90316	2.93292	2.93819	2.9184	2.93975	2.94006	2.93245	2.98369	3.00388	2.98901	2.97663	2.99948	2.99088	2.94764	2.94437	2.92299	2.90597	2.90106	2.89657	2.88416	2.86712	2.87229	2.8985	2.9085	2.89331	2.85467	2.82252	2.79998	2.77636	2.8041	2.80194	2.78283	2.74205	2.70871	2.68552	2.68631	2.66235	2.63866	2.61346	2.61111	2.60398	2.60676	2.59204	2.58688	2.56295	2.57206	2.55614	2.55721	2.55329	2.56608	2.57108	2.57053	2.5642	2.57504	2.5619	2.55946	2.55493	2.54319	2.53643	2.51941	2.52136	2.50345	2.49642	2.50106	2.49298	2.4854	2.47924	2.4649	2.45242	2.4383	2.4254	2.4219	2.41394	2.40463	2.38676	2.37117	2.35621	2.35635	2.34939	2.35114	2.34822	2.33768	2.32581	2.32664	2.32761	2.31088	2.29532	2.27098	2.26156	2.24623	2.23352	2.22652	2.21168	2.20712	2.18363	2.17018	2.15405	2.13761	2.12891	2.12955	2.13582	2.13276	2.12107	2.11187	2.09857	2.1017	2.09962	2.10129	2.09743	2.0903	2.08233	2.07178	2.07624	2.07083	2.06442	2.05548	2.06097	2.04842	2.03698	2.03204	2.04207	2.03377	2.03508	2.02487	2.01311	1.99672	1.99903	1.99696	1.98895
Group D	United Arab Emirates	9770529	88532	407	77937	10188	0.46	0.03	0.42	0.51	0.04	0	0	0	0	0	0	0	0	0	0	0	0	0	0	0	0	0	0	0	0	0	0	0	0	0	0	0	0	0	0	0	0	0	0	0	0	0	0	0	0	0	0	0	0	0	0	0	0	0	0	0	0	0	0	0	0	0	0	1.42857	1.30719	1.30719	1.0101	0.806452	0.600601	0.600601	0.493827	0.42735	0.526316	0.818331	0.903614	0.982801	0.78125	0.712025	0.664452	0.555864	0.529865	0.50869	0.451297	0.468227	0.47619	0.535332	0.533592	0.552975	0.567606	0.615098	0.600858	0.587115	0.587115	0.604631	0.591879	0.593166	0.631221	0.639561	0.689581	0.72353	0.73437	0.756527	0.782074	0.821527	0.841279	0.851358	0.875064	0.889642	0.930075	0.961032	0.997585	1.01601	1.03615	1.06218	1.08803	1.06473	1.0325	1.0105	0.98653	0.961935	0.945773	0.941861	0.926002	0.905718	0.896016	0.881106	0.864047	0.850056	0.830931	0.818293	0.813871	0.797648	0.793065	0.783841	0.772953	0.763955	0.755854	0.751649	0.742595	0.737479	0.72791	0.718616	0.711194	0.713633	0.709202	0.701113	0.697799	0.691583	0.685878	0.683312	0.682522	0.681681	0.680288	0.681112	0.679579	0.675903	0.672231	0.66883	0.667644	0.665467	0.661469	0.659954	0.656672	0.654853	0.650831	0.647256	0.643991	0.640805	0.634212	0.631182	0.626698	0.622263	0.619772	0.616458	0.612203	0.610546	0.607864	0.607066	0.605094	0.602811	0.599842	0.596839	0.597285	0.596004	0.595552	0.594478	0.593064	0.592372	0.589777	0.588851	0.585704	0.583912	0.582997	0.582743	0.579096	0.579513	0.580108	0.577683	0.575419	0.573876	0.572108	0.572996	0.572399	0.573629	0.571429	0.570972	0.569342	0.568561	0.566348	0.563877	0.562528	0.563165	0.565991	0.563983	0.563892	0.561669	0.560773	0.558971	0.558416	0.559643	0.558842	0.557519	0.555719	0.551736	0.550065	0.546677	0.548142	0.546767	0.542335	0.540956	0.536353	0.531842	0.5281	0.524438	0.523813	0.520653	0.517235	0.517481	0.511292	0.506031	0.501956	0.497097	0.495429	0.491551	0.486871	0.483022	0.479571	0.475764	0.473158	0.468495	0.463841	0.459721
Group D	Albania	2854191	12921	370	7239	5312	2.87	0.15	2.58	3.16	0.05	0	0	0	0	0	0	0	0	0	0	0	0	0	0	0	0	0	0	0	0	0	0	0	0	0	0	0	0	0	0	0	0	0	0	0	0	0	0	0	0	0	0	0	0	0	0	0	0	0	8.33333	4.34783	3.0303	2.63158	2.38095	1.96078	1.81818	3.38983	3.125	2.85714	2.63158	2.24719	3.84615	4.06504	3.42466	3.44828	4.30108	5.07614	4.71698	4.93274	6.17284	5.79151	5.77617	5.59211	6.00601	5.54017	5.57029	5.74413	5.5	5.62347	5.52885	5.31178	5.15695	4.92505	5.05263	5.06073	5.01931	4.82375	4.74453	4.62633	4.45205	4.26929	4.25868	4.0724	3.9823	3.79213	3.85675	3.80435	4	3.91645	4.01035	3.96419	3.92902	3.89937	3.86052	3.78049	3.72596	3.68171	3.64706	3.6215	3.57143	3.55505	3.53881	3.52273	3.45212	3.38428	3.32262	3.27696	3.27004	3.2666	3.21577	3.19917	3.16004	3.13448	3.20641	3.18725	3.207	3.14286	3.06691	3.00273	2.94118	2.90237	2.88714	2.83505	2.78716	2.75689	2.72277	2.75974	2.72873	2.692	2.6174	2.53542	2.52708	2.54237	2.45902	2.36686	2.26415	2.21292	2.20674	2.18121	2.28509	2.27393	2.24261	2.20551	2.19834	2.22327	2.2354	2.24769	2.27468	2.28976	2.35199	2.44576	2.51938	2.59204	2.61628	2.62504	2.62703	2.66532	2.66623	2.67225	2.60351	2.59304	2.64017	2.69253	2.66032	2.64521	2.6919	2.7006	2.73938	2.76946	2.73839	2.70918	2.72727	2.75356	2.75414	2.80088	2.8898	2.89733	2.95082	2.96178	2.9383	2.96325	2.97574	2.98369	3.00779	3.0605	3.06087	3.09051	3.125	3.07267	3.0757	3.10404	3.05998	3.0707	3.0512	3.05552	3.07714	3.09917	3.08943	3.06708	3.03109	2.99539	2.98732	2.95603	2.96073	2.96665	2.95177	2.95696	2.94612	2.92855	2.94725	2.96368	2.98507	2.98539	3.01895	3.04276	3.0577	3.07013	3.0885	3.08142	3.06554	3.04179	3.00822	2.98343	2.96706	2.95038	2.94195	2.93403	2.91295	2.90284	2.90425	2.92388	2.92819	2.92289	2.90387	2.89752	2.89356	2.86356
Group D	Poland	43053054	50579	1703	35544	13332	3.37	0.09	3.21	3.53	-0.02	0	0	0	0	0	0	0	0	0	0	0	0	0	0	0	0	0	0	0	0	0	0	0	0	0	0	0	0	0	0	0	0	0	0	0	0	0	0	0	0	0	0	0	0	0	0	0	0	0	0	4.16667	7.69231	8.10811	8.33333	7.40741	6.66667	9.45946	10.3448	12.2222	10.7914	8.45771	7.3913	7.19697	6.95364	6.81199	6.35697	6.38767	6.06654	5.99315	6.14525	6.8477	8.72211	8.9667	10.3917	11.5152	12.1574	13.1471	13.0407	14.1056	14.5372	15.0685	15.3083	15.7842	15.7488	15.5556	15.3439	15.0538	14.483	14.264	14.128	13.9452	13.8144	13.5351	13.2715	12.8686	12.5665	12.2832	11.9759	11.5385	11.2332	10.9052	10.6868	10.3487	10.0043	9.71476	9.52572	9.32073	9.08922	8.88809	8.77162	8.60635	8.48854	8.34799	8.21174	8.08568	7.94605	7.80738	7.70726	7.60472	7.53116	7.44048	7.35034	7.29693	7.22369	7.16218	7.0944	7.03398	7.00233	6.98489	6.97097	6.95125	6.94839	6.92915	6.91462	6.92707	6.94514	6.94527	6.96277	6.96542	6.97361	6.98207	6.99783	7.02	7.03053	7.02445	7.04379	7.06917	7.09088	7.12341	7.17142	7.19629	7.17866	7.14765	7.12984	7.09504	7.05504	6.97674	6.87847	6.75808	6.66863	6.55785	6.44619	6.33145	6.21765	6.10323	5.97202	5.84614	5.73494	5.63754	5.54807	5.45993	5.36554	5.267	5.1704	5.08508	5.00722	4.92625	4.81593	4.73635	4.6699	4.58824	4.53085	4.46687	4.41061	4.34267	4.28187	4.22195	4.15758	4.10274	4.05761	4.02266	3.98105	3.95153	3.91228	3.87527	3.83953	3.81485	3.78576	3.75348	3.72698	3.70307	3.67384	3.65153	3.63225	3.6061	3.58698	3.56646	3.55079	3.53363	3.52652	3.51846	3.50489	3.48686	3.46742	3.46117	3.45454	3.44795	3.43743	3.42896	3.41681	3.40559	3.40008	3.39372	3.3859	3.3726	3.36273	3.36224	3.3622	3.35605	3.34812	3.34697	3.34844	3.35032	3.34855	3.34326	3.34066	3.34048	3.34879	3.35947	3.3622	3.35742	3.3553	3.35568	3.35646	3.3636	3.36905	3.36701
Group D	El Salvador	5520314	9379	343	7850	1186	3.66	0.2	3.28	4.04	0.23	0	0	0	0	0	0	0	0	0	0	0	0	0	0	0	0	0	0	0	0	0	0	0	0	0	0	0	0	0	0	0	0	0	0	0	0	0	0	0	0	0	0	0	0	0	0	0	0	0	0	0	0	0	0	0	0	0	0	0	0.191205	0.159744	0.142857	0.126263	0.340909	0.521921	0.67243	0.771208	0.887097	0.961538	1.19887	1.17566	1.25165	1.23839	1.32837	1.45304	1.24081	1.47314	1.60836	1.61228	1.73348	1.68675	1.88299	1.92559	2.02468	2.22428	2.22618	2.35024	2.44499	2.4848	2.53361	3.51271	3.60862	4.01494	4.0273	4.15642	4.1521	4.11076	4.19831	4.19894	4.22422	4.31598	4.25039	4.37762	4.50535	4.54545	4.5218	4.49498	4.5312	4.5068	4.47836	4.52874	4.58104	4.69111	4.67046	4.70456	4.72479	4.69513	4.70219	4.70386	4.7183	4.71277	4.68105	4.65895	4.66636	4.66737	4.7073	4.67723	4.64185	4.634	4.62936	4.6654	4.61874	4.64644	4.64477	4.65924	4.6391	4.62378	4.62684	4.61363	4.6121	4.60227	4.60079	4.59494	4.58586	4.58896	4.58638	4.5838	4.58058	4.57929	4.57031	4.56455	4.56391	4.57727	4.57023	4.56258	4.5594	4.56126	4.55682	4.55682	4.54987	4.54671	4.53289	4.52976	4.54294	4.53918	4.53605	4.53355	4.53043	4.52856	4.52358	4.51985	4.51241	4.51056	4.50994	4.50623	4.49561	4.49746	4.49254	4.4821	4.47171	4.46866	4.46198	4.45531	4.44927	4.45799	4.45317	4.45016	4.44715	4.44354	4.43755	4.43217	4.4268	4.42026	4.41433	4.40664	4.42336	4.40628	4.39458	4.38178	4.37368	4.36445	4.381	4.36836	4.3575	4.33424	4.32468	4.31347	4.30733	4.30857	4.29527	4.27931	4.25912	4.24343	4.22464	4.21717	4.22021	4.19747	4.18645	4.17758	4.16563	4.16201	4.14758	4.15533	4.12675	4.11714	4.09756	4.08511	4.0673	4.05259	4.03507	4.03023	3.99763	3.97922	3.95912	3.9383	3.92774	3.90634	3.88539	3.87429	3.85271	3.82705	3.7996	3.77506	3.76962	3.70854	3.69294	3.65711
Group D	Gambia	83132799	281346	9436	247766	24144	3.36	0.04	3.29	3.43	0.19	0	0	0	0	0	0	0	0	0	0	0	0	0	0	0	0	0	0	0	0	0	0	0	0	0	0	0	0	0	0	0	0	0	0	0	0	0	0	0	0	0	0	0	0	0	0	0	0.170068	0.137268	0.157233	0.14437	0.190476	0.196292	0.189819	0.233773	0.259263	0.227144	0.287206	0.337565	0.378157	0.37792	0.42332	0.475959	0.551938	0.607674	0.672289	0.750498	0.858362	0.964342	1.07927	1.18143	1.30552	1.39866	1.50273	1.58205	1.75092	1.87251	2.07333	2.20594	2.26486	2.19041	2.36363	2.45556	2.50763	2.82294	2.94267	3.07786	3.11074	3.15875	3.30602	3.394	3.5042	3.64072	3.71615	3.75496	3.78779	3.8587	3.94842	4.00337	4.06297	4.10539	4.12931	4.14453	4.2088	4.18725	4.32619	4.36286	4.40242	4.40627	4.40368	4.4392	4.46842	4.51527	4.51862	4.50657	4.51659	4.5144	4.53297	4.54556	4.56316	4.58214	4.57849	4.5898	4.5933	4.60078	4.62031	4.64291	4.64884	4.64898	4.65639	4.65623	4.65974	4.65687	4.67193	4.68093	4.68192	4.67673	4.67564	4.67199	4.68403	4.69221	4.69867	4.69112	4.69543	4.69342	4.69251	4.68521	4.6929	4.67556	4.67002	4.66513	4.65045	4.6405	4.63113	4.629	4.62324	4.62028	4.61179	4.60623	4.60209	4.6004	4.59179	4.58624	4.57872	4.57408	4.56808	4.55509	4.55373	4.55261	4.55123	4.54669	4.54161	4.53734	4.53292	4.52867	4.51989	4.5108	4.49801	4.49102	4.48467	4.47264	4.46649	4.45574	4.44648	4.4353	4.42316	4.41483	4.40583	4.3961	4.38033	4.36395	4.34745	4.33829	4.33387	4.31566	4.30535	4.28699	4.26946	4.25309	4.24199	4.23493	4.21175	4.19422	4.17144	4.14655	4.12438	4.11381	4.10432	4.07411	4.05094	4.02645	4.00489	3.97633	3.96475	3.95533	3.92848	3.90642	3.88477	3.86165	3.83685	3.82935	3.82236	3.80021	3.7831	3.76782	3.74618	3.72658	3.71587	3.70638	3.67904	3.66179	3.64306	3.62	3.59905	3.58566	3.57382	3.55441	3.53453	3.51221	3.48488	3.46031	3.43968	3.42745	3.40761	3.39026	3.37712	3.35388
Group D	Hungary	270625568	262022	10105	191853	60064	3.86	0.04	3.79	3.94	0.13	0	0	0	0	0	0	0	0	0	0	0	0	0	0	0	0	0	0	0	0	0	0	0	0	0	0	0	0	0	0	0	0	0	0	0	0	0	0	0	0	0	0	0	0	0	0	0	0	0	2.94118	2.94118	5.7971	5.20833	4.2735	3.73134	2.90698	8.37004	8.03859	8.67209	8.44444	9.33852	8.46287	8.01749	7.34177	8.7346	8.3174	8.83117	8.8716	8.62801	8.90052	9.36196	9.49721	9.1138	9.13002	8.71095	8.3902	8.07159	8.11908	8.50288	8.71298	8.51119	8.7951	8.75576	9.48543	9.13162	8.99202	8.77933	8.56274	8.85171	8.72781	8.6335	8.56026	8.32154	8.39118	8.36528	8.36523	8.41029	8.12743	8.02374	7.82763	7.58222	7.66393	7.55004	7.45663	7.22393	7.19569	7.27927	7.19189	7.02822	6.93415	6.94707	6.82758	6.65889	6.51631	6.52279	6.39648	6.55476	6.61299	6.60143	6.47246	6.33866	6.37623	6.21292	6.16048	6.11429	6.1213	6.17584	6.09667	6.02792	6.10329	6.093	6.09131	6.03652	6.01424	5.97196	5.99573	5.90221	5.93536	5.87831	5.81388	5.70871	5.66653	5.62545	5.58792	5.57515	5.59373	5.52228	5.49347	5.46981	5.41744	5.3943	5.37142	5.33675	5.29272	5.25006	5.22048	5.2171	5.15034	5.09906	5.09148	5.10065	5.07876	5.02913	5.00206	4.97087	4.9742	4.98938	4.99653	4.93397	4.83064	4.79495	4.77587	4.7636	4.74922	4.72178	4.74068	4.74237	4.76001	4.73127	4.78843	4.80536	4.807	4.85989	4.88591	4.88901	4.84551	4.84015	4.82339	4.8025	4.76387	4.75662	4.73444	4.72366	4.69786	4.68648	4.68294	4.66497	4.64915	4.6137	4.58127	4.56394	4.53641	4.52258	4.51583	4.49343	4.45594	4.4163	4.40705	4.39061	4.38819	4.37821	4.35973	4.3505	4.35253	4.3508	4.34909	4.34438	4.33553	4.33683	4.32162	4.2915	4.26787	4.24323	4.22648	4.21598	4.20583	4.17624	4.16437	4.13428	4.12713	4.11428	4.0995	4.08102	4.05044	4.02801	3.99438	3.99101	3.98391	3.97392	3.96427	3.94725	3.92543	3.90435	3.88866	3.88933	3.87625	3.85655
Group D	Slovenia	2087946	4816	145	3245	1426	3.02	0.25	2.53	3.5	0.52	0	0	0	0	0	0	0	0	0	0	0	0	0	0	0	0	0	0	0	0	0	0	0	0	0	0	0	0	0	0	0	0	0	0	0	0	0	0	0	0	0	0	0	0	0	0	0	0	0	0	0	0	0.552486	0.456621	0.395257	0.363636	0.363636	0.34965	0.293255	0.261097	0.483092	0.678733	0.833333	0.94697	1.06762	1.42405	1.31579	1.50685	1.45503	1.87032	1.78359	1.89521	2.14133	2.25179	2.80843	2.9383	3.39943	3.66636	3.82562	3.87931	4.20875	4.39834	4.53795	4.59016	4.88782	4.81073	5.06135	5.31511	5.56391	5.76779	5.72917	5.83888	5.78331	5.82666	5.83573	5.87393	5.92011	6.10795	6.27645	6.36809	6.41562	6.53231	6.6713	6.74079	6.78201	6.83702	6.8323	6.89655	6.94635	7.00069	6.9863	6.98152	7.04033	7.03552	7.03072	7.03072	7.09413	7.09413	7.0893	7.15259	7.22071	7.22071	7.22071	7.28883	7.28387	7.35194	7.34194	7.33198	7.33198	7.33198	7.33198	7.39986	7.38983	7.37982	7.37982	7.36984	7.34501	7.34007	7.34007	7.33513	7.32527	7.32527	7.31544	7.30563	7.29097	7.2861	7.27151	7.25216	7.21377	7.20423	7.17577	7.17105	7.16634	7.10561	7.07333	7.0459	6.99615	6.93384	7.02087	7.00315	6.9375	6.88159	6.79315	6.72727	6.61108	6.52941	6.46853	6.38298	6.29609	6.25	6.19074	6.07553	6.02933	6.00324	5.97095	5.91054	5.85134	5.79332	5.72165	5.7554	5.78597	5.76631	5.7328	5.65667	5.60429	5.61471	5.57157	5.55822	5.56878	5.53191	5.46985	5.51948	5.48135	5.50459	5.59376	5.61644	5.61594	5.62303	5.59785	5.60748	5.64695	5.67627	5.67782	5.60139	5.53173	5.44534	5.37276	5.3394	5.31083	5.25244	5.17449	5.08675	5.05051	5.00573	4.94153	4.99062	4.9516	4.88611	4.82759	4.75509	4.69301	4.64223	4.61325	4.54856	4.49815	4.41953	4.35206	4.32415	4.2654	4.23197	4.17698	4.07609	3.98348	3.86045	3.74688	3.64668	3.60096	3.52388	3.41426	3.3514	3.33731	3.27222	3.21267	3.17673	3.1154	3.04644	3.0108
Group D	Germany	9769949	21200	709	4818	15673	3.35	0.13	3.11	3.59	1.32	0	0	0	0	0	0	0	0	0	0	0	0	0	0	0	0	0	0	0	0	0	0	0	0	0	0	0	0	0	0	0	0	0	0	0	0	0	0	0	0	0	0	0	0	0	0	0	0	0	0	0	0	0	3.125	2.5641	2	1.72414	1.36986	3.52941	3.8835	4.58015	4.19162	4.81283	4.42478	3.83142	3.33333	3.207	3.18627	3.3557	3.25203	3.80952	3.58974	4.17335	4.71976	4.63847	5.10753	5.75275	6.48045	6.73469	6.47059	6.48855	7.02128	7.47599	8.06878	8.48638	8.59564	8.84855	9.37841	9.8643	10.0302	10.1525	10.3782	10.4641	10.7245	10.7245	10.88	10.8401	10.9853	11.0011	11.2432	11.2819	11.3868	11.3409	11.5651	11.8434	11.9897	12.1587	12.3348	12.605	12.6571	12.8197	12.8283	12.8704	12.8994	12.9353	12.8995	12.8527	13.0693	13.1327	13.0628	12.9909	12.9418	12.9814	12.9912	13.0724	13.2326	13.314	13.3386	13.46	13.5506	13.5707	13.5406	13.568	13.5843	13.6318	13.6524	13.6591	13.6228	13.6522	13.6918	13.6826	13.6915	13.6936	13.7549	13.8117	13.8126	13.8582	13.9039	13.925	13.9182	13.9501	13.9228	13.9444	13.9518	14.001	13.9947	14.0053	13.9681	14.027	14.1134	14.0794	14.0967	14.0903	14.094	14.1112	14.0808	14.0606	14.0071	13.9905	14.0047	14.0422	14.0695	14.0529	14.0099	13.9737	13.9573	13.9051	13.8598	13.8123	13.7549	13.7359	13.7106	13.6509	13.6073	13.5516	13.472	13.4386	13.3993	13.3752	13.3483	13.2917	13.2297	13.1905	13.1643	13.1382	13.1342	13.1245	13.052	13.0275	12.9379	12.8194	12.788	12.7476	12.6888	12.6117	12.5077	12.4462	12.3678	12.2928	12.2535	12.1751	12.069	11.9851	11.9034	11.8914	11.8089	11.7737	11.6112	11.4148	11.1414	10.8308	10.3003	10.0179	9.84497	9.34763	8.95566	8.41235	7.90674	7.44009	6.97311	6.72829	6.46423	6.18193	5.78421	5.35307	5.17508	4.88102	4.65451	4.52282	4.37047	4.15244	3.98936	3.79655	3.63617	3.55916	3.43276	3.34434
Group D	Algeria	6975761	19573	785	14013	4775	4.02	0.15	3.74	4.29	0.03	0	0	0	0	0	0	0	0	0	0	0	0	0	0	0	0	0	0	0	0	0	0	0	0	0	0	0	0	0	0	0	0	0	0	0	0	0	0	0	0	0	0	0	0	0	0	0	0	0	14.2857	14.2857	4.34783	4.87805	3.92157	3.84615	2.98507	2.17391	3.19149	2.3622	1.84049	1.60428	1.49254	1.37615	1.23967	1.13636	1.02389	2.1148	2.31214	2.22841	2.00501	2.36967	2.18818	2.8866	3.37972	3.76648	4.00729	3.98614	4.04722	3.8835	3.93701	4.23601	4.2963	4.67153	4.90884	4.81928	4.75	4.84634	4.6697	4.69799	4.62863	4.61538	4.78516	4.7402	4.37601	4.41059	4.30769	4.25532	4.14582	4.42294	4.38247	4.37299	4.51694	4.51174	4.72155	4.69484	4.72441	4.59267	4.59402	4.68506	4.63104	4.67337	4.696	4.63992	4.71429	4.77081	4.82759	4.88467	4.9217	4.95795	5.06108	5.14801	5.26981	5.23256	5.35641	5.3432	5.32133	5.4065	5.40977	5.47284	5.56222	5.57103	5.55776	5.67376	5.70312	5.68665	6.05253	5.90188	5.86725	5.8363	5.78055	5.57969	5.44394	5.39016	5.26638	5.28875	5.26788	5.24182	5.19481	5.17148	5.13981	5.13946	5.09603	5.19578	5.05591	4.92692	4.78675	4.76402	4.67027	4.66851	4.61602	4.61014	4.50136	4.365	4.34783	4.2452	4.28571	4.22726	4.16257	4.08389	3.92686	3.834	3.72125	3.69553	3.72419	3.70177	3.66891	3.59774	3.51812	3.46145	3.43525	3.44943	3.38232	3.34933	3.33908	3.32905	3.27773	3.26077	3.26711	3.26557	3.29897	3.27496	3.2763	3.25279	3.2455	3.32264	3.343	3.33412	3.34255	3.3462	3.33508	3.33682	3.39698	3.43244	3.46937	3.46937	3.45433	3.45357	3.46676	3.53103	3.53807	3.55601	3.55567	3.56222	3.56222	3.56512	3.65917	3.66925	3.7204	3.73397	3.7535	3.74289	3.78629	3.86696	3.90179	3.89962	3.9225	3.92238	3.93548	3.95576	3.94844	3.997	4.02638	4.01182	4.00584	4.0076	4.01831	4.03632	4.0404	4.01849	4.03904	4.01964	4.0119	4.03435	4.02335	4.01088	4.03983	4.01063
Group D	Finland	2347706	3552	110	2012	1430	3.1	0.3	2.53	3.67	-0.04	0	0	0	0	0	0	0	0	0	0	0	0	0	0	0	0	0	0	0	0	0	0	0	0	0	0	0	0	0	0	0	0	0	0	0	0	0	0	0	0	0	0	0	0	0	0	0	0	0	0	0	0	0	0	0	0	0	0	0	0	0	50	33.3333	33.3333	33.3333	33.3333	33.3333	25	25	25	25	25	25	25	25	25	25	25	25	25	11.1111	11.1111	11.1111	11.1111	11.1111	11.1111	11.1111	11.1111	10	10	10	10	10	10	10	10	10	10	10	9.09091	8.33333	5.88235	5.88235	5.88235	5.88235	5.88235	5.55556	5	5	5	4.54545	4.54545	4.34783	4.34783	4.34783	4.34783	4.34783	4.16667	4.16667	4.16667	4.16667	4	4	4	4	4	4	4	4	4	4	4	4	3.84615	3.84615	3.84615	3.84615	3.84615	3.57143	3.57143	3.57143	3.57143	3.57143	3.57143	3.57143	3.33333	2.94118	2.94118	2.77778	2.77778	5.40541	5.40541	4.87805	4.7619	4.7619	4.65116	4.65116	4.54545	4.44444	4.25532	4.08163	4.08163	3.63636	3.63636	3.50877	3.50877	4.91803	4.91803	4.91803	4.7619	4.6875	4.6875	4.6875	4.6875	4.6875	4.6875	3.84615	3.84615	4.30108	4.30108	3.57143	3.57143	3.42466	2.94118	2.77778	2.16606	2.16606	2.45399	2.45399	2.45399	1.98511	1.80723	1.80723	1.80723	1.80723	2.08644	2.0025	1.71123	1.74312	1.74312	1.86235	1.86235	2.37741	2.23426	2.7635	3.08071	3.19716	3.36538	3.36538	2.97732	3.36538	3.37359	3.44686	3.44686	3.24022	3.36557	3.35071	3.43427	3.39045	3.43225	3.31606	3.23996	3.23996	3.16936	3.1627	3.19252	3.17308	3.14286	3.09665	3.09665	3.0229	3.00638	3.003	2.97442	3.02133	3.02496	3.02496	3.06301	3.11047	3.08091	3.099	3.08219	3.06296	3.06296	3.10734	3.10559	3.09685
Group D	Egypt	6453553	28201	823	22326	5052	2.92	0.11	2.73	3.12	0.01	0	0	0	0	0	0	0	0	0	0	0	0	0	0	0	0	0	0	0	0	0	0	0	0	0	0	0	0	0	0	0	0	0	0	0	0	0	0	0	0	0	0	0	0	0	0	0	0	0	0	0	0	0	0	0	0	0	0	0	0	0	0	0	0	0	0	0	0	0	3.125	3.125	4.87805	4.34783	5.35714	4.83871	5.7971	5.12821	5.37634	5.82524	5.12821	5.08475	4.8	4.37956	4.02685	3.77358	3.65854	3.9548	3.68421	3.48259	3.21101	3.11111	2.95359	3.2	2.91971	2.91971	2.68456	2.47678	2.31884	2.38727	2.53165	2.35849	2.46637	2.2449	2.34234	2.38501	2.36967	2.15827	2.15633	2.16837	1.91226	1.87891	2.00401	1.92864	2.06835	2.06612	2.05534	2.24215	2.12314	2.00267	1.97327	2.0122	1.91304	1.81418	1.82768	1.765	1.76298	1.84922	1.77758	1.84372	1.92067	1.82757	1.78156	1.84697	1.8854	1.86983	1.8603	1.80641	1.75788	1.80412	1.88029	1.9548	2.01601	1.95346	1.99833	1.98925	1.93413	1.92844	1.94294	1.95238	1.9866	2.07821	2.11846	2.22546	2.27227	2.31068	2.36132	2.41073	2.49694	2.56151	2.65673	2.7027	2.7019	2.72857	2.77969	2.79739	2.79028	2.77812	2.75671	2.7434	2.74763	2.72369	2.70472	2.68762	2.67589	2.69824	2.68671	2.71972	2.75721	2.81543	2.82796	2.81806	2.79765	2.79769	2.78089	2.74797	2.74242	2.73411	2.71367	2.69973	2.71448	2.70487	2.6936	2.69208	2.67652	2.67332	2.66126	2.66296	2.68221	2.66066	2.68295	2.68815	2.69739	2.67996	2.66587	2.65539	2.66649	2.6659	2.67109	2.6646	2.66388	2.66897	2.67067	2.66942	2.67813	2.68459	2.69638	2.71352	2.7327	2.74482	2.76215	2.77245	2.78135	2.78674	2.80403	2.82196	2.84231	2.85068	2.86957	2.88505	2.89252	2.88559	2.89452	2.90018	2.90218	2.91237	2.91518	2.91755	2.9238	2.93046	2.93956	2.9401	2.94589	2.94342	2.92107	2.91193	2.92981	2.91834
Group D	Afghanistan	38041754	39170	1451	32619	5100	3.71	0.1	3.52	3.9	-0.04	0	0	0	0	0	0	0	0	0	0	0	0	0	0	0	0	0	0	0	0	0	0	0	0	0	0	0	0	0	0	0	0	0	0	0	0	0	0	0	0	0	0	0	0	0	0	0	0	0	0	0	0	0	0	0	0	0	0	0	0	2.5	2.5	1.35135	2.38095	4.25532	3.63636	3.63636	3.33333	2.35294	2.29885	1.68776	2.1978	2.13523	2.34114	2.00573	2.99728	3.30969	3.15315	3.09917	2.87908	3.24324	2.9654	3.15789	3.22129	3.18878	3.57143	3.31126	3.21543	3.31325	3.50877	3.2967	3.40136	3.28382	3.18283	3.21258	3.26584	3.34703	3.17287	3.09438	2.94795	2.91221	2.91616	3.14349	3.10988	2.94665	3.06604	2.97502	2.88512	2.85148	2.72603	2.60294	2.55894	2.52583	2.41178	2.52767	2.62418	2.53601	2.44627	2.32589	2.29589	2.22453	2.22439	2.16043	2.0601	1.96008	1.85952	1.82241	1.8027	1.80101	1.71429	1.69023	1.68254	1.63547	1.70267	1.66168	1.62897	1.67255	1.75499	1.76412	1.78946	1.8291	1.86107	1.89416	1.87121	1.9018	1.87253	1.86621	1.87542	1.98315	1.96571	2.00183	2.01505	2.05097	2.09627	2.15587	2.23695	2.24295	2.29619	2.32828	2.3465	2.36698	2.43121	2.52014	2.53372	2.52816	2.62208	2.70563	2.75581	2.78621	2.82234	2.83968	2.89239	2.9317	2.93716	3.0167	3.12625	3.17365	3.25584	3.29736	3.32911	3.33559	3.33006	3.33081	3.37063	3.40457	3.4632	3.48204	3.49943	3.49208	3.48496	3.47819	3.4683	3.49496	3.49768	3.50505	3.50171	3.51354	3.518	3.531	3.54078	3.54078	3.57354	3.60621	3.62565	3.64205	3.64137	3.64837	3.6573	3.65701	3.65701	3.65701	3.6586	3.65493	3.64925	3.6501	3.65008	3.66956	3.67591	3.67437	3.67593	3.67564	3.67381	3.67352	3.68101	3.68433	3.68	3.67847	3.67655	3.67727	3.6759	3.6812	3.6841	3.68143	3.67818	3.67485	3.66773	3.67533	3.67384	3.69579	3.69418	3.6957	3.69228	3.69071	3.69555	3.69603	3.69396	3.70437
Group D	Bulgaria	100388073	102513	5835	92644	4034	5.7	0.08	5.56	5.84	-0.09	0	0	0	0	0	0	0	0	0	0	0	0	0	0	0	0	0	0	0	0	0	0	0	0	0	0	0	0	0	0	0	0	0	0	0	0	0	0	0	0	0	0	0	0	0	0	2.04082	1.81818	1.69492	1.66667	1.49254	2.5	1.83486	1.81818	1.33333	2.04082	3.06122	2.34375	2.80702	3.40136	4.28135	5.19126	4.97512	4.60526	4.84848	5.59701	6.25	6.56814	6.25	6.47887	6.67522	6.7052	6.70051	6.63551	6.64962	6.42965	6.48276	6.60256	6.94526	7.52508	7.52965	7.69976	7.48858	7.57447	7.30539	7.33259	7.20816	7.38786	7.60178	7.50075	7.56447	7.54304	7.376	7.18475	7.10813	6.99162	7.04726	7.12019	7.21336	7.07965	6.88719	6.70111	6.63573	6.39953	6.27691	6.18081	6.03934	5.9344	5.73405	5.58511	5.46891	5.38987	5.33027	5.27288	5.27253	5.22229	5.15169	5.05327	4.88727	4.77897	4.63907	4.47865	4.45104	4.42514	4.35799	4.24931	4.14929	4.06387	3.98062	3.89356	3.8383	3.80913	3.82045	3.8022	3.78271	3.74739	3.67349	3.6298	3.58594	3.54612	3.50538	3.46624	3.44285	3.45277	3.53155	3.61209	3.69024	3.75871	3.84242	3.86317	3.91756	3.97045	4.00993	4.0677	4.11343	4.14363	4.17497	4.23635	4.27839	4.30236	4.32288	4.34583	4.37594	4.40236	4.43034	4.44235	4.48952	4.51481	4.55149	4.56381	4.61395	4.64403	4.70087	4.74091	4.77541	4.79356	4.80349	4.84307	4.87657	4.90117	4.92297	4.93837	4.94735	4.95504	4.96091	4.97691	5.00315	5.03017	5.04696	5.06448	5.09189	5.10746	5.12532	5.14907	5.16484	5.18406	5.19631	5.21125	5.22455	5.23743	5.24547	5.2631	5.27892	5.29892	5.31381	5.3253	5.33653	5.34854	5.35563	5.35797	5.36249	5.37181	5.38457	5.39198	5.40579	5.41661	5.42722	5.43522	5.44757	5.45556	5.45803	5.46862	5.47913	5.48857	5.5006	5.51069	5.51807	5.52692	5.53759	5.53873	5.54735	5.55461	5.55904	5.56758	5.57924	5.59158	5.59515	5.60391	5.61182	5.62273	5.63318	5.64279	5.65603	5.6657	5.67802	5.68694	5.69196
Group D	Indonesia	30366036	7399	51	4558	2790	0.69	0.1	0.51	0.88	-0.05	0	0	0	0	0	0	0	0	0	0	0	0	0	0	0	0	0	0	0	0	0	0	0	0	0	0	0	0	0	0	0	0	0	0	0	0	0	0	0	0	0	0	0	0	0	0	0	0	0	0	0	0	0	0	0	0	0	0	0	0	0	0	0	0	0	0	0	0	0	0	0	0	0	0	0	0	0	0	0	0	0	0	0	0	0	0	0	0	0	0	0	0	0	0	0	0	0	0	0	0	0	0	0	0	0	0	0	0	0	0	0	0	0	0	0	0	0	0	0	0	0	0	0	0	0.478469	0.469484	0.440529	0.858369	0.854701	0.819672	0.787402	0.787402	0.651466	0.632911	0.568182	0.564972	0.488998	0.471698	0.461894	0.441501	0.423729	0.408998	0.392927	0.361664	0.51458	0.492611	0.626959	0.614439	0.60423	0.598802	0.581395	0.682128	0.678426	0.660502	0.656168	0.634518	0.612745	0.595948	0.582072	0.679502	0.674916	0.664452	0.653595	0.638978	0.722394	0.810537	0.790514	0.769231	0.746965	0.824176	0.810081	0.792952	0.777874	0.73831	0.709779	0.676692	0.650759	0.64194	0.696864	0.670691	0.729927	0.716146	0.706487	0.695322	0.691824	0.680693	0.659077	0.646678	0.639535	0.629291	0.608407	0.590129	0.629261	0.668037	0.709579	0.73928	0.721501	0.707547	0.677813	0.713967	0.705156	0.663625	0.685208	0.742478	0.720243	0.701625	0.68076	0.665499	0.652025	0.635239	0.623974	0.642055	0.625978	0.605327	0.589102	0.610465	0.598632	0.584958	0.575185	0.568028	0.585106	0.601937	0.587334	0.569448	0.607238	0.618018	0.609613	0.59894	0.607561	0.592495	0.602539	0.587741	0.641556	0.630338	0.694444	0.664263	0.638453	0.647646	0.650651	0.633014	0.63857	0.627199	0.635061	0.636574	0.632556	0.674745	0.689282
Group E	Andorra	77142	1753	53	1203	497	3.03	0.41	2.23	3.83	0.67	0	0	0	0	0	0	0	0	0	0	0	0	0	0	0	0	0	0	0	0	0	0	0	0	0	0	0	0	0	0	0	0	0	0	0	0	0	0	0	0	0	0	0	0	0	0	0	0	0	0	0	0	0	0	0	0	0	0	0	0	0.884956	0.75188	0.609756	0.531915	1.33929	1.1236	0.974026	1.79641	2.16216	3.19149	3.58974	3.50467	3.64465	3.64807	3.59281	4	4.0367	4.07801	4.28816	4.32612	4.32612	4.54545	4.48916	4.7041	4.90342	4.90342	5.02874	4.97159	5.04909	5.16039	5.16039	5.11757	5.11757	5.47196	5.42005	5.42005	5.38358	5.51817	5.65276	5.63758	5.77181	5.89023	6.01604	6	6.12517	6.12517	6.25	6.25	6.36605	6.35762	6.35762	6.33245	6.44737	6.4389	6.4389	6.70171	6.70171	6.70171	6.70171	6.69291	6.69291	6.69291	6.69291	6.69291	6.68414	6.68414	6.68414	6.68414	6.67539	6.67539	6.67539	6.66667	6.04265	5.99295	5.98592	5.98592	5.98592	5.98592	5.98592	5.98592	5.98592	5.98592	5.9789	5.9789	5.9789	5.9789	6.08899	6.08899	6.08187	6.08187	6.08187	6.08187	6.08187	6.08187	6.08187	6.08187	6.08187	6.08187	6.08187	6.08187	6.08187	6.08187	6.08187	6.08187	6.08187	6.08187	6.08187	6.08187	6.08187	6.08187	6.08187	6.08187	6.08187	6.06061	6.03949	6.03248	5.9293	5.90909	5.90909	5.90909	5.88235	5.88235	5.84927	5.84927	5.7971	5.7971	5.7971	5.73319	5.73319	5.66449	5.63991	5.62162	5.62162	5.62162	5.54963	5.53781	5.53781	5.50847	5.44503	5.44503	5.44503	5.39979	5.39979	5.42477	5.40265	5.35895	5.35895	5.35895	5.27363	5.27363	5.17578	5.17578	5.07177	5.07177	5.07177	5	5	4.82696	4.82696	4.7153	4.7153	4.7153	4.5068	4.47635	4.42035	4.42035	4.36214	4.36214	4.36214	4.20301	4.20301	4.07379	4.07379	3.94345	3.94345	3.94345	3.68567	3.68567	3.57384	3.57384	3.38875	3.38875	3.38875	3.15289	3.15289	3.02339	3.02339
Group E	Argentina	44938712	678266	14766	536589	126911	2.18	0.02	2.15	2.22	-0.13	0	0	0	0	0	0	0	0	0	0	0	0	0	0	0	0	0	0	0	0	0	0	0	0	0	0	0	0	0	0	0	0	0	0	0	0	0	0	0	0	0	0	0	0	0	0	8.33333	8.33333	5.88235	5.26316	5.26316	6.45161	5.88235	4.44444	3.57143	2.94118	2.53165	3.09278	2.34375	2.53165	1.50376	1.3289	1.55039	2.06718	1.79283	2.20713	2.6087	2.55034	2.80488	2.56167	2.65655	3.17741	3.083	2.96347	3.03239	3.0888	3.4398	3.67347	4.01114	4.1519	4.20253	4.20168	4.39312	4.47958	4.54359	4.47297	4.60847	4.6773	4.64952	4.62428	4.84988	4.83461	4.80349	4.8794	4.89418	4.9332	4.92131	5.01575	4.99417	4.92322	4.9647	5.06302	5.14322	5.32024	5.25896	5.24194	5.25042	5.22189	5.19391	5.05469	5.00159	4.86058	4.78267	4.94814	4.75999	4.65086	4.6232	4.56337	4.46135	4.34127	4.1889	4.06611	3.91967	3.74296	3.69813	3.65891	3.5886	3.45531	3.37246	3.25645	3.19862	3.19265	3.10606	3.02574	3.01035	3.00423	2.94278	2.91305	2.93395	2.89568	2.82834	2.79472	2.72911	2.69021	2.638	2.60485	2.57033	2.56807	2.52733	2.4741	2.40753	2.36298	2.32134	2.28375	2.23867	2.19227	2.13939	2.09026	2.05563	2.05563	2.02541	2.01051	1.98024	1.97428	1.96482	1.93664	1.96651	1.97061	1.94646	1.89651	1.88603	1.85624	1.84194	1.84283	1.8408	1.84442	1.83999	1.82563	1.81189	1.78297	1.81458	1.8293	1.82382	1.82534	1.82843	1.82715	1.80833	1.82718	1.83381	1.83691	1.85626	1.85205	1.82963	1.80667	1.84432	1.86339	1.8606	1.86288	1.87163	1.87047	1.86857	1.87657	1.9179	1.94099	1.94225	1.9569	1.94984	1.93605	1.94366	1.97669	2.02457	2.03095	2.04533	2.03324	2.04148	2.09937	2.10295	2.11757	2.11679	2.1099	2.0818	2.07063	2.07308	2.08272	2.07618	2.0747	2.08343	2.0642	2.05914	2.07558	2.08086	2.08045	2.0807	2.081	2.061	2.04343	2.06333	2.05287	2.057	2.07075	2.06239	2.05463	2.06743	2.10608	2.13931	2.16246	2.17702
Group E	Armenia	2957731	48251	945	43266	4040	1.96	0.07	1.84	2.09	0.04	0	0	0	0	0	0	0	0	0	0	0	0	0	0	0	0	0	0	0	0	0	0	0	0	0	0	0	0	0	0	0	0	0	0	0	0	0	0	0	0	0	0	0	0	0	0	0	0	0	0	0	0	0	0	0	0	0	0	0	0	0	0	0	0	0.344828	0.303951	0.2457	0.707547	0.622407	0.56391	0.700525	1.05581	0.951087	0.909091	0.851582	0.960384	0.937866	1.02157	1.08578	1.28068	1.34436	1.28332	1.34745	1.49953	1.53015	1.55306	1.58201	1.60256	1.54919	1.64302	1.71306	1.62933	1.57584	1.69173	1.66965	1.60367	1.60398	1.60686	1.5528	1.54889	1.53631	1.45183	1.46689	1.55564	1.5273	1.43781	1.45631	1.41961	1.38583	1.35829	1.35613	1.32843	1.29102	1.26943	1.28586	1.28415	1.34168	1.26477	1.26959	1.27111	1.24866	1.24831	1.22183	1.21603	1.22311	1.2294	1.26061	1.37537	1.38313	1.42265	1.41133	1.46439	1.57858	1.61536	1.56849	1.54862	1.53672	1.52323	1.58349	1.58684	1.60959	1.67019	1.68837	1.64959	1.61397	1.67018	1.67534	1.67471	1.65258	1.66519	1.6846	1.72686	1.74859	1.77092	1.77741	1.76539	1.76367	1.76084	1.72855	1.72325	1.7344	1.73796	1.72181	1.71669	1.70968	1.69195	1.69685	1.7176	1.74715	1.763	1.76682	1.78071	1.76734	1.78222	1.78824	1.79367	1.80875	1.82348	1.831	1.83789	1.85815	1.8778	1.89953	1.90255	1.89004	1.8921	1.88922	1.90158	1.91076	1.90579	1.90596	1.9144	1.92837	1.93086	1.94875	1.9543	1.94513	1.93877	1.94323	1.95347	1.95744	1.96869	1.97817	1.97578	1.97206	1.97099	1.96891	1.96337	1.97597	1.98824	1.98069	1.97547	1.98225	1.99456	1.99103	1.99416	1.99832	1.99921	1.99676	1.99995	1.99881	2.00457	2.00772	2.00784	2.00567	2.00357	2.004	2.00452	2.00299	2.00691	2.00876	2.00434	1.99885	1.99767	1.99453	1.9973	1.99917	1.99484	1.99025	1.98196	1.97399	1.96802	1.96074	1.96837	1.96782	1.96754	1.95851
Group E	Bahamas	389482	3699	86	1962	1651	2.33	0.25	1.84	2.82	-0.05	0	0	0	0	0	0	0	0	0	0	0	0	0	0	0	0	0	0	0	0	0	0	0	0	0	0	0	0	0	0	0	0	0	0	0	0	0	0	0	0	0	0	0	0	0	0	0	0	0	0	0	0	0	0	0	0	0	0	0	0	0	0	0	0	0	0	0	0	0	0	4.7619	4.16667	4.16667	14.2857	14.2857	17.2414	18.1818	17.5	19.5122	19.0476	17.3913	17.3913	17.0213	16.3265	16.3265	15.0943	16.6667	16.3636	16.3636	15	13.8462	13.8462	15.2778	15.0685	14.1026	13.75	13.75	13.75	13.75	13.5802	13.5802	13.253	13.253	13.253	12.3596	11.9565	11.9565	11.9565	11.9565	11.9565	11.828	11.828	11.7021	11.4583	11.4583	11.4583	11.4583	11.4583	11.4583	11.3402	11.3402	11.3402	11	11	11	11	11	10.8911	10.7843	10.7843	10.7843	10.7843	10.7843	10.7843	10.7843	10.7843	10.6796	10.6796	10.6796	10.6796	10.6796	10.6796	10.6796	10.6796	10.6796	10.6796	10.5769	10.5769	10.5769	10.5769	10.5769	10.5769	10.5769	10.5769	10.5769	10.5769	10.5769	10.5769	10.5769	10.5769	10.5769	10.5769	10.5769	10.5769	10.5769	10.5769	10.5769	10.5769	10.3774	10.2804	10.1852	9.90991	9.90991	9.73451	9.48276	9.2437	8.87097	8.52713	7.97101	7.18954	6.32184	5.6701	5.02283	4.0146	3.48101	3.37423	3.21637	2.87958	2.46085	2.27273	2.75591	2.43902	2.33723	2.16049	2.06186	1.95804	1.86418	1.83968	1.68675	1.59453	1.67038	1.5873	1.51668	1.44788	1.37741	1.51921	1.35783	1.36882	1.42965	1.40449	1.43697	1.42857	1.58544	1.52975	1.62556	2.44716	2.53723	2.4961	2.37624	2.43072	2.34192	2.30734	2.2553	2.19684	2.1395	2.09556	2.09556	2.22132	2.23464	2.27808	2.2824	2.31533	2.31533	2.30988	2.28825	2.28825	2.26064	2.27573	2.23518	2.17186	2.17186	2.27131	2.23228	2.19427	2.22094	2.21117	2.32495
Group E	Bolivia	11513100	132618	7765	92101	32752	5.86	0.07	5.73	5.99	-0.06	0	0	0	0	0	0	0	0	0	0	0	0	0	0	0	0	0	0	0	0	0	0	0	0	0	0	0	0	0	0	0	0	0	0	0	0	0	0	0	0	0	0	0	0	0	0	0	0	0	0	0	0	0	0	0	0	0	0	0	0	0	0	0	0	0	0	0	1.23457	4.12371	5.60748	6.08696	6.50407	6.81818	7.19424	6.36943	6.01093	7.21649	7.14286	6.81818	7.08955	7.27273	8	8.18182	7.9096	7.0529	6.57596	6.66667	6.28803	6.15385	5.85106	5.68562	6.07553	6.11664	5.45229	5.31178	5.26316	5.22682	5.22317	5.31532	5.31277	5.37022	4.82993	4.76788	4.87805	4.77248	4.82503	4.90149	4.67785	4.67788	4.61659	4.30943	4.31849	4.5108	4.50771	4.58485	4.3126	4.13405	4.08163	4.21781	4.04554	4.14498	4.1226	4.05748	3.9917	3.91892	3.83969	3.60453	3.4935	3.43603	3.23186	3.13564	3.25705	3.42098	3.43702	3.38914	3.35481	3.39871	3.40834	3.40526	3.32559	3.35057	3.29725	3.30203	3.27878	3.31004	3.31358	3.31439	3.28257	3.24201	3.18117	3.14733	3.16959	3.21657	3.20588	3.18696	3.20317	3.17439	3.16208	3.2166	3.33385	3.3806	3.50893	3.57746	3.5852	3.61955	3.64913	3.64363	3.68275	3.66881	3.71319	3.73532	3.7161	3.74997	3.78883	3.7313	3.71902	3.66349	3.65228	3.62242	3.61015	3.6366	3.64514	3.62984	3.68878	3.72126	3.7126	3.72035	3.71869	3.7607	3.81864	3.84667	3.87686	3.88867	3.93373	3.94399	3.98268	3.97576	4.00935	4.00951	4.02785	4.04449	4.05085	4.02987	4.02541	4.02658	4.02144	4.03748	4.04409	4.07318	4.04974	4.02951	4.05883	4.06385	4.09677	4.13105	4.15623	4.20184	4.2161	4.23499	4.23568	4.28074	4.28222	4.31139	4.3499	4.41201	4.45189	4.46814	4.48932	4.46969	5.8008	5.80256	5.79351	5.79123	5.79203	5.7921	5.79221	5.79381	5.805	5.80266	5.80363	5.80541	5.81436	5.82892	5.84337	5.85228	5.85726	5.85516
Group E	Bosnia & Herzegovina	3301000	26316	802	19142	6372	3.05	0.11	2.84	3.26	-0.02	0	0	0	0	0	0	0	0	0	0	0	0	0	0	0	0	0	0	0	0	0	0	0	0	0	0	0	0	0	0	0	0	0	0	0	0	0	0	0	0	0	0	0	0	0	0	0	0	0	0	0	0	0	0	0	0	0	0	0	1.07527	0.793651	0.735294	1.80723	1.70455	1.57068	1.68776	1.93798	1.85759	2.71739	3.09524	2.83224	3.00188	2.9361	3.36538	3.51682	4.30267	4.31937	4.22886	4.07925	3.99556	3.91121	3.86521	3.76085	3.69344	3.69369	3.68466	3.78913	3.70662	3.73541	3.74332	3.8003	3.87427	3.82166	3.87051	3.8358	3.89182	3.83387	3.97476	3.87597	3.92715	3.93038	3.91517	4.14647	4.04984	4.05961	4.32813	4.44006	4.7343	4.88038	5.05432	5.27791	5.42169	5.50206	5.50045	5.72451	5.69034	5.80786	5.77257	5.77337	5.81694	5.95745	5.94435	5.89711	5.9975	6.06816	6.16722	6.20123	6.21446	6.15694	6.13472	6.09562	6.10143	6.19329	6.15445	6.12953	6.1013	6.1013	6.1013	5.91716	5.8651	5.8018	5.68503	5.63429	5.63429	5.63429	5.42763	5.44571	5.34862	5.29301	5.16346	5.16346	5.16346	4.85106	4.79376	4.7062	4.61012	4.52351	4.52351	4.52351	4.25434	4.17696	4.08163	3.94737	3.84925	3.84925	3.84925	3.64602	3.68262	3.56108	3.51627	3.37395	3.25941	3.21361	3.23736	3.23736	3.17096	3.12459	3.09813	3.01434	2.98561	3.00743	3.00444	2.94021	2.89579	2.8668	2.8668	2.8668	2.80053	2.75868	2.83994	2.86613	2.8545	2.8545	2.86272	2.90483	2.90137	2.88476	2.86653	2.87864	2.87864	2.87864	2.93144	3.03916	3.02787	3.01633	3.01899	2.98082	2.98082	3.01657	3.02734	3.03757	3.02425	3.02368	3.0031	3.0031	3.034	3.05577	3.06841	3.07611	3.07588	3.03836	3.02127	3.05049	3.06415	3.056	3.0571	3.02242	3.03652	3.03803	3.06556	3.04631	3.03262	3.01632	3.00429	2.98211	2.96612	2.98286	3.0298	3.03994	3.03597	3.02044	3.00591	3.00063	3.01712	3.02289	3.02902	3.04758
Group E	Brazil	211049527	4657702	139808	4102954	414940	3.01	0.01	2.99	3.02	0.04	0	0	0	0	0	0	0	0	0	0	0	0	0	0	0	0	0	0	0	0	0	0	0	0	0	0	0	0	0	0	0	0	0	0	0	0	0	0	0	0	0	0	0	0	0	0	0	0	0	0	0	0	0	0	0	0.311526	0.806452	0.966184	1.38714	1.46915	1.61708	1.76715	2.04717	2.3101	2.57956	2.69242	2.84324	3.19549	3.47237	3.51583	3.51083	4.02785	3.96422	4.29537	4.36658	4.63778	4.88813	5.06494	5.25094	5.38242	5.42288	5.51099	5.66795	6.06444	6.12994	6.32375	6.35651	6.42152	6.36933	6.34956	6.36273	6.35094	6.65721	6.8538	6.83872	6.79239	6.82472	6.94067	6.91849	6.88864	6.9543	6.96292	6.92456	6.78236	6.87541	6.78298	6.76865	6.8192	6.8281	6.83655	6.87112	6.99216	6.9634	6.89046	6.79193	6.70718	6.68575	6.5995	6.61419	6.46789	6.46496	6.36103	6.33654	6.24045	6.26117	6.2655	6.21581	6.1049	5.99313	5.78485	5.69371	5.68661	5.61756	5.57313	5.5324	5.4239	5.34	5.26991	5.24927	5.19349	5.13713	5.09686	5.04675	5.02285	4.99433	4.94883	4.90051	4.86824	4.8815	4.73941	4.68125	4.66991	4.63375	4.59418	4.52874	4.47605	4.38919	4.34433	4.2869	4.26211	4.25052	4.18512	4.13426	4.10466	4.07513	4.04646	4.03423	3.99985	3.96717	3.94036	3.9092	3.8845	3.86661	3.86389	3.84742	3.83201	3.81124	3.80442	3.7965	3.78805	3.78166	3.77315	3.71585	3.67576	3.63742	3.6103	3.59656	3.58741	3.56553	3.53153	3.49653	3.47326	3.45522	3.4424	3.44197	3.41976	3.40166	3.38207	3.36115	3.33543	3.32899	3.32798	3.31313	3.29251	3.2703	3.25209	3.23271	3.22891	3.23065	3.22502	3.21409	3.20688	3.20916	3.18924	3.18222	3.18282	3.17657	3.16546	3.15439	3.14087	3.12681	3.12839	3.10575	3.10296	3.09615	3.08325	3.06716	3.06095	3.06101	3.0609	3.06251	3.06199	3.05588	3.0451	3.0403	3.03952	3.03769	3.03768	3.0347	3.02858	3.02086	3.01512	3.01224	3.01165	3.00793	3.00793	3.00165
Group E	Canada	37589262	151087	9296	130576	11215	6.16	0.07	6.04	6.28	0.41	0	0	0	0	0	0	0	0	0	0	0	0	0	0	0	0	0	0	0	0	0	0	0	0	0	0	0	0	0	0	0	0	0	0	0	0	0	0	0	0	0	0	0	0	0	0	0	1.2987	1.26582	0.925926	0.854701	0.518135	0.505051	0.396825	0.963855	1.04603	1.21766	1.125	1.27253	1.48786	1.36147	1.14943	0.896057	0.892033	0.915388	1.13199	1.07604	1.00318	1.06786	1.17275	1.12971	1.22297	1.43121	1.67206	1.63747	2.04069	2.09266	2.1211	2.43052	2.52051	2.80065	2.93428	3.03738	3.32902	3.56978	4.08322	4.12934	4.07498	4.38919	4.58336	4.84493	4.98524	5.17333	5.34518	5.54226	5.59199	5.72396	5.82991	5.96614	6.07635	6.27596	6.35822	6.27076	6.45942	6.6267	6.74725	6.85801	6.93925	6.99682	7.11942	7.17623	7.31724	7.37287	7.4766	7.47518	7.51117	7.53469	7.50409	7.4877	7.53794	7.57303	7.57511	7.59248	7.58725	7.63792	7.66498	7.72576	7.75882	7.76829	7.80759	7.97271	7.93573	7.95764	8.0071	8.09917	8.10552	8.13579	8.10472	8.08865	8.11168	8.14121	8.13844	8.15704	8.17848	8.18394	8.1647	8.18107	8.1889	8.20597	8.21686	8.23748	8.22775	8.2123	8.20203	8.20756	8.20003	8.19085	8.17617	8.15739	8.15175	8.15197	8.16367	8.15712	8.15336	8.14573	8.13639	8.11297	8.11309	8.10918	8.09527	8.08376	8.07787	8.07331	8.03299	8.0145	8.00051	7.98424	7.9626	7.94726	7.93007	7.88132	7.84944	7.83197	7.79559	7.75051	7.73188	7.7149	7.67916	7.66315	7.63568	7.62511	7.59124	7.58081	7.56854	7.5597	7.52472	7.50544	7.48586	7.45722	7.44791	7.43777	7.40088	7.38383	7.37635	7.35671	7.33546	7.32566	7.3167	7.3049	7.26632	7.25153	7.2406	7.21111	7.20291	7.18989	7.15394	7.14213	7.11949	7.09972	7.07736	7.06577	7.05454	7.00591	6.98361	6.95841	6.93293	6.90171	6.88408	6.86608	6.84687	6.77829	6.7602	6.72625	6.6918	6.67251	6.6496	6.58682	6.55642	6.51595	6.47261	6.42472	6.40425	6.35746	6.28663	6.23761	6.19785	6.15275
Group E	Chile	18952038	451634	12469	426876	12289	2.77	0.03	2.72	2.81	-0.02	0	0	0	0	0	0	0	0	0	0	0	0	0	0	0	0	0	0	0	0	0	0	0	0	0	0	0	0	0	0	0	0	0	0	0	0	0	0	0	0	0	0	0	0	0	0	0	0	0	0	0	0	0	0	0	0	0	0	0	0	0.14556	0.249688	0.204708	0.250627	0.293902	0.3003	0.297767	0.311804	0.313112	0.421941	0.510041	0.512821	0.572469	0.619977	0.728832	0.73867	0.809793	0.836237	0.924424	0.970874	0.99104	1.04548	1.02963	1.10101	1.07897	1.13563	1.19699	1.1889	1.21395	1.22198	1.25641	1.31536	1.32492	1.32078	1.2451	1.25916	1.27808	1.2902	1.30403	1.28234	1.25221	1.16438	1.15859	1.15281	1.10914	1.08805	1.0417	1.02261	0.943865	0.921577	0.921488	0.912558	0.878842	0.875586	0.884777	0.841731	0.859287	0.874705	0.875067	0.874528	0.890145	0.894315	0.838243	0.854803	0.856105	0.86802	0.865378	0.873946	0.894515	0.839791	0.853096	0.862657	0.896279	0.92734	0.953895	0.989335	0.961017	0.981674	1.32049	1.30186	1.36694	1.41833	1.48357	1.53794	1.59321	1.57312	1.54667	1.6385	1.70633	1.76885	1.81417	1.84812	1.82295	1.79649	1.85955	1.89258	1.92436	1.99689	2.0255	2.01993	2.03584	2.03976	2.08054	2.10039	2.12166	2.13446	2.13829	2.13741	2.16871	2.18212	2.19255	2.20524	2.21527	2.21119	2.21257	2.2372	2.2521	2.55699	2.56807	2.56943	2.59227	2.5926	2.59273	2.60893	2.61175	2.62521	2.63513	2.64053	2.64151	2.63898	2.65235	2.65895	2.6654	2.67088	2.68525	2.68485	2.68478	2.69697	2.69993	2.69822	2.7012	2.70342	2.70249	2.69854	2.71002	2.70602	2.70772	2.70815	2.71302	2.71206	2.71205	2.72324	2.72317	2.72726	2.72893	2.73195	2.73277	2.73135	2.7399	2.74206	2.74038	2.74261	2.74187	2.7402	2.73521	2.74237	2.74668	2.7474	2.7436	2.74634	2.74521	2.74034	2.74827	2.75239	2.74923	2.74849	2.75254	2.74897	2.7449	2.75235	2.7548	2.75573	2.75302	2.74835	2.74702	2.74392	2.76086
Group E	Colombia	50339443	790823	24746	662277	103800	3.13	0.02	3.1	3.17	0.07	0	0	0	0	0	0	0	0	0	0	0	0	0	0	0	0	0	0	0	0	0	0	0	0	0	0	0	0	0	0	0	0	0	0	0	0	0	0	0	0	0	0	0	0	0	0	0	0	0	0	0	0	0	0	0	0	0	0	0	0	0.865801	1.08303	0.793651	0.851064	1.222	1.11317	0.986842	1.4245	1.50376	1.766	1.59624	1.63652	1.97316	2.27596	2.3569	2.91324	2.80899	2.62902	3.10391	3.23494	3.6914	3.92651	3.92707	4.26318	4.219	4.45407	4.44897	4.58437	4.72046	4.75233	4.72403	4.72911	4.71388	4.60971	4.53131	4.53616	4.52028	4.52177	4.47881	4.50284	4.48187	4.44749	4.43401	4.49015	4.38871	4.4313	4.30415	4.25828	4.24011	4.18512	4.12469	4.01728	3.93658	3.85746	3.84074	3.76197	3.68563	3.63302	3.61972	3.56194	3.55701	3.56489	3.49408	3.43329	3.41204	3.37347	3.3314	3.24056	3.19619	3.152	3.19573	3.17778	3.16967	3.13306	3.0951	3.12543	3.1688	3.20879	3.21226	3.26061	3.28053	3.29116	3.2972	3.26591	3.27254	3.25274	3.27866	3.26754	3.23829	3.23187	3.23922	3.25846	3.24516	3.26755	3.23032	3.29284	3.32891	3.31749	3.46304	3.44476	3.4074	3.40166	3.43134	3.44916	3.47653	3.47024	3.50014	3.50137	3.51918	3.51862	3.49847	3.51502	3.52753	3.53585	3.51787	3.52003	3.48083	3.45229	3.41689	3.41447	3.39649	3.3956	3.37548	3.39616	3.41482	3.43404	3.42402	3.41383	3.39361	3.42468	3.42983	3.41954	3.37382	3.35274	3.36038	3.37782	3.36232	3.33762	3.33602	3.32741	3.31423	3.30816	3.28296	3.27488	3.26068	3.25582	3.24291	3.22357	3.22494	3.19327	3.18194	3.15017	3.17311	3.18287	3.19992	3.19238	3.18246	3.17767	3.17305	3.17803	3.17778	3.18521	3.19658	3.21301	3.21243	3.21366	3.21323	3.21297	3.2125	3.21725	3.21816	3.21074	3.20659	3.20729	3.20665	3.20025	3.20311	3.19631	3.18831	3.18101	3.15335	3.16971	3.16413	3.16665	3.13773	3.1553	3.12915
Group E	Dominican Republic	10738958	110122	2076	84018	24028	1.89	0.05	1.81	1.97	0.03	0	0	0	0	0	0	0	0	0	0	0	0	0	0	0	0	0	0	0	0	0	0	0	0	0	0	0	0	0	0	0	0	0	0	0	0	0	0	0	0	0	0	0	0	0	0	0	0	0	0	0	0	0	0	0	4.7619	4.7619	5.88235	2.77778	1.78571	1.48515	1.22449	1.92308	2.55102	2.04918	3.44234	3.8943	4.54016	4.66149	4.59874	4.43925	4.34783	4.56989	4.56989	4.69914	4.7046	5.01022	5.11606	5.02341	4.80916	4.89308	5.83081	5.58889	5.56908	5.22966	5.21971	4.84731	5.00577	4.82906	4.73409	4.85726	4.90566	4.7808	4.64429	4.60682	4.53138	4.48117	4.45761	4.40469	4.31727	4.29473	4.30193	4.18657	4.20158	4.17453	4.11037	4.10115	4.0529	3.89597	3.74988	3.69569	3.68807	3.65309	3.72792	3.61189	3.53427	3.47572	3.41061	3.3351	3.30934	3.28037	3.2597	3.1757	3.09439	3.05181	3.06604	3.01469	3.01842	2.95203	2.94535	2.90425	2.85682	2.90108	2.86031	2.83858	2.80629	2.79239	2.7449	2.67813	2.66471	2.64321	2.61697	2.58088	2.55626	2.57817	2.5998	2.59647	2.62601	2.57659	2.58098	2.54093	2.48154	2.44428	2.41624	2.41347	2.39525	2.39215	2.34495	2.31409	2.30387	2.29366	2.25836	2.23704	2.20496	2.17223	2.12158	2.10869	2.13635	2.09407	2.06423	2.06131	2.0411	2.01428	1.98435	1.96523	1.94877	1.93053	1.87975	1.88474	1.85602	1.84039	1.82309	1.79327	1.74607	1.75364	1.73246	1.68977	1.68807	1.70196	1.69684	1.6874	1.66549	1.63831	1.63061	1.61795	1.63268	1.61512	1.62799	1.62015	1.63624	1.64175	1.64971	1.6598	1.6674	1.67561	1.66769	1.68099	1.68349	1.70746	1.70908	1.70322	1.69082	1.70585	1.71597	1.71894	1.7171	1.71877	1.74271	1.75337	1.76464	1.78488	1.78372	1.80542	1.82988	1.84571	1.86383	1.86383	1.8628	1.85739	1.8659	1.88653	1.89623	1.89351	1.89862	1.89442	1.89851	1.90568	1.90643	1.90389	1.9051	1.90571	1.89786	1.89031	1.88816	1.88892	1.88997	1.88518
Group E	Ecuador	17373662	131146	11213	102852	17081	8.56	0.08	8.4	8.71	0.62	0	0	0	0	0	0	0	0	0	0	0	0	0	0	0	0	0	0	0	0	0	0	0	0	0	0	0	0	0	0	0	0	0	0	0	0	0	0	0	0	0	0	0	0	0	0	0	0	0	0	0	0	7.14286	7.14286	5.40541	3.44828	1.8018	1.50754	1.3624	1.3834	1.7744	1.83486	2.49538	2.38704	2.42338	2.25705	2.63302	3.01455	3.0581	3.34821	3.38428	3.79387	4.30523	4.96392	4.93692	5.09741	5.09741	5.4382	5.47835	4.14747	4.34064	4.46022	4.7151	4.85335	4.93764	4.8997	4.98225	5.05431	5.00634	5.00592	5.00096	4.94931	5.0076	2.53532	2.53532	2.53532	2.85284	3.59057	3.57852	3.60953	4.0363	4.99199	5.29487	4.92143	4.92143	5.07512	5.45911	5.91297	5.90623	7.19578	7.26897	7.64982	7.65597	7.66507	8.24356	8.20438	8.24543	8.33482	8.31308	8.28599	8.32436	8.52964	8.53881	8.45576	8.57449	8.57449	8.59512	8.61168	8.6438	8.6438	8.58867	8.58867	8.50695	8.5095	8.5095	8.5003	8.44411	8.3975	8.39596	8.40221	8.37084	8.37084	8.3621	8.35706	8.33351	8.30269	8.28067	8.26356	8.32434	8.35696	8.35696	8.33926	8.33926	8.27605	8.27605	8.17029	8.18108	8.10642	8.01556	8.08767	8.02204	7.85485	7.80083	7.74849	7.75006	7.71652	7.72844	7.70496	7.70496	7.6299	7.59636	7.4856	7.43628	7.39567	7.37387	7.3341	7.29629	7.24698	7.19795	7.17847	7.12678	7.04042	7.01296	6.95987	6.91723	6.88065	6.83446	6.81608	6.78666	6.75898	6.70499	6.68034	6.65182	6.65182	6.62561	6.60278	6.57957	6.49127	6.41194	6.3224	6.26939	6.26393	6.22731	6.16208	6.11126	6.06585	6.02356	5.97782	5.97832	5.93058	5.88275	5.87633	5.86771	5.86148	5.85512	5.83808	5.84059	5.79833	5.81825	5.79984	5.78977	5.76781	5.76266	5.74845	5.73287	5.7133	5.69575	5.69613	5.69613	9.60651	9.59488	9.54032	9.49508	9.44462	9.32925	9.19355	9.18502	9.16999	9.04834	9.02116	8.8972	8.82344	8.77242	8.75615	8.7165	8.60022	8.55001
Group E	France	67097889	536289	31524	95980	408785	5.88	0.04	5.82	5.95	1.27	0	0	0	0	0	0	0	0	0	0	0	0	0	0	0	0	0	0	0	0	0	0	0	0	8.33333	8.33333	8.33333	8.33333	8.33333	8.33333	8.33333	8.33333	8.33333	8.33333	7.14286	11.1111	5.26316	3.50877	2	1.53846	1.57068	1.96078	1.38889	1.57895	1.37195	1.14703	1.67254	1.55865	1.83946	2.09333	2.09333	2.14616	2.02402	2.00794	2.22954	1.9313	1.63306	2.22425	3.53504	3.89269	4.16179	4.28366	4.87136	5.20703	5.746	5.97868	6.08057	6.41397	6.70799	6.68597	7.64342	9.00733	9.99969	10.8978	11.3328	11.8472	13.0654	13.1079	13.9963	14.4052	14.6011	11.8411	11.9511	12.0669	12.8525	12.269	12.6165	13.0498	12.888	13.0424	13.1493	13.6825	13.8077	13.9092	13.9919	14.0914	14.0369	13.9974	14.4647	14.5721	14.7019	14.6946	14.7403	14.8623	14.9613	14.8154	14.8584	14.888	14.8844	14.8977	15.0079	15.1355	15.1961	15.3234	15.3271	15.3271	15.6439	15.6856	15.4892	15.4843	15.5086	15.5149	15.5095	15.5274	15.5462	15.6048	15.6246	15.3812	15.363	15.2443	15.24	15.2291	15.3477	15.362	15.3231	15.298	15.2679	15.2473	15.2587	15.2719	15.2406	15.221	15.1783	15.1495	15.1225	15.1255	15.1558	15.1346	15.1128	15.0576	15.0168	14.9988	14.9821	14.9718	14.9713	14.9818	14.876	14.876	14.9296	14.7954	14.7706	14.7127	14.672	14.639	14.639	14.639	14.5542	14.527	14.527	14.4592	14.4254	14.4254	14.4254	14.3255	14.3255	14.3056	14.2779	14.2279	14.2279	14.2279	14.1013	14.0573	13.9955	13.9315	13.8638	13.8636	13.8636	13.7108	13.6722	13.6722	13.5934	13.4407	13.4406	13.4406	13.4406	13.2547	13.2547	13.1028	12.8937	12.8937	12.8921	12.6706	12.6707	12.4443	12.4508	12.1808	12.0214	12.0214	11.8636	11.8635	11.8635	11.8635	11.2178	11.0745	10.8814	10.8114	10.6851	10.4845	10.2798	10.0349	10.0349	9.69276	9.60544	9.46575	9.27083	9.08048	8.8491	8.8491	8.84907	8.36987	8.23348	8.03695	7.85712	7.68892	7.67159	7.67027	7.26935	7.14603	6.99666	6.84687	6.68712	6.68436	6.68436	6.30893	6.19659	6.1848	5.87817
Group E	Guatemala	16604026	87933	3170	77125	7638	3.61	0.07	3.49	3.73	0.01	0	0	0	0	0	0	0	0	0	0	0	0	0	0	0	0	0	0	0	0	0	0	0	0	0	0	0	0	0	0	0	0	0	0	0	0	0	0	0	0	0	0	0	0	0	0	0	0	0	0	0	0	0	0	50	16.6667	16.6667	11.1111	8.33333	5.88235	5.26316	5	4.7619	4.16667	4	3.57143	2.94118	2.94118	2.77778	2.63158	2.5641	2.12766	2	3.27869	3.27869	4.28571	3.8961	3.44828	3.15789	2.38095	2.18978	3.22581	3.20513	2.99401	2.77778	2.55102	3.27103	2.97872	2.72374	2.42215	2.38095	2.53165	2.86458	2.55814	2.74841	3	2.83019	2.83019	2.87253	2.67112	2.48447	2.47093	2.41821	2.60274	2.49017	2.63158	2.76442	2.66667	2.4819	2.47148	2.33393	2.25188	2.16095	1.91041	1.82593	1.87181	1.87181	1.83054	2.01594	1.98675	1.91083	1.85928	1.80092	1.69393	1.56915	1.59332	1.64053	1.83993	1.95355	2.15235	2.12306	2.17391	2.20193	2.48264	2.56744	3.33076	3.38634	3.57193	3.55905	3.67404	3.84381	3.90141	3.90782	3.86682	3.90046	3.88435	3.90435	3.83966	3.78328	3.86122	4.02979	4.03956	3.97269	4.00275	4.0556	3.98873	4.24564	4.30567	4.29415	4.28514	4.27166	4.29751	4.19988	4.13281	4.08871	4.07347	4.09227	4.05051	4.14387	4.09633	4.12397	4.09819	4.15261	4.18264	4.21741	4.20902	4.26242	4.26809	3.80895	3.83949	3.84743	3.80571	3.82399	3.86803	3.85602	3.81866	3.8488	3.88665	3.8363	3.85464	3.82378	3.86431	3.84276	3.88843	3.90555	3.89	3.87225	3.89959	3.92256	3.91002	3.90602	3.89913	3.85226	3.83659	3.80864	3.81097	3.77931	3.80263	3.79544	3.78874	3.80235	3.79795	3.78244	3.80217	3.80419	3.80984	3.77597	3.76446	3.73664	3.71498	3.70255	3.70711	3.726	3.70929	3.68833	3.67218	3.66693	3.67187	3.67133	3.67734	3.67119	3.63844	3.6336	3.61565	3.6114	3.6101	3.6168	3.60892	3.62862	3.6288	3.64697	3.64642	3.65034	3.64608	3.62144	3.60696	3.60502
Group E	Honduras	9746117	73193	2249	24580	46364	3.08	0.07	2.95	3.2	-0.04	0	0	0	0	0	0	0	0	0	0	0	0	0	0	0	0	0	0	0	0	0	0	0	0	0	0	0	0	0	0	0	0	0	0	0	0	0	0	0	0	0	0	0	0	0	0	0	0	0	0	0	0	0	0	0	0	0	0	0	0	0	0	0	0	1.92308	1.47059	1.05263	2.72727	5.03597	4.96454	5.81395	6.39269	6.75676	5.68182	8.20896	7.38255	7.21311	7.05128	6.70554	6.02094	6.12245	6.36132	6.29723	6.38821	7.39857	8.21596	9.27602	10.0656	9.74576	9.64361	9.31174	9.01961	9.05588	9.30626	9.40989	9.40989	9.22844	9.11681	8.94309	9.20882	9.32836	7.52475	7.77251	7.04584	7.32283	6.77618	6.23145	6.04178	5.90164	5.47667	5.52381	5.81731	5.45455	5.7377	5.44715	5.38012	5.36659	5.21801	4.97462	4.97462	4.86891	4.80299	4.80299	4.55696	4.34471	4.27176	4.18103	4.12458	4.12458	3.94582	4.07536	4.047	4.07092	4.11248	4.13265	4.15341	4.06174	4.07776	4.06202	3.90771	3.94022	3.83362	3.76291	3.66647	3.52224	3.50839	3.41756	3.26245	3.19397	3.10002	2.90915	2.84282	2.95747	2.90468	2.86185	2.77235	2.94485	2.81649	2.64904	2.57732	2.54116	2.67496	2.7983	2.73558	2.74421	2.66884	2.65964	2.66242	2.67149	2.66828	2.77234	2.7952	2.75543	2.76077	2.77262	2.7467	2.70515	2.69964	2.71704	2.65997	2.70145	2.7953	2.78655	2.73969	2.82489	2.85655	2.84143	2.934	3.00049	3.07493	3.16709	3.18227	3.20487	3.18772	3.16025	3.16034	3.15535	3.16031	3.15971	3.14223	3.15042	3.14589	3.12997	3.15063	3.14424	3.12936	3.13532	3.11869	3.10423	3.08303	3.07469	3.06518	3.05727	3.04355	3.03425	3.03358	3.04777	3.0839	3.12646	3.10661	3.08827	3.08771	3.06979	3.05655	3.07712	3.09383	3.10982	3.11723	3.09894	3.12124	3.11877	3.116	3.11389	3.11587	3.07585	3.06687	3.04139	3.04139	3.01751	3.02624	3.03919	3.04457	3.0496	3.05793	3.05092	3.05745	3.0727
Group E	Iran	82913906	436319	25015	367829	43475	5.74	0.04	5.67	5.81	0.03	0	0	0	0	0	0	0	0	0	0	0	0	0	0	0	0	0	0	0	0	0	0	0	0	0	0	0	0	100	40	22.2222	17.8571	18.6047	19.6721	16.8421	13.6691	10.6122	8.76289	7.25126	5.52147	4.39707	3.29623	3.14853	3.04583	2.61218	2.49013	2.95461	3.30959	3.6185	3.93333	4.25806	4.52306	4.80006	5.19443	5.69008	6.11046	6.53764	6.97561	7.29485	7.54973	7.78723	7.86151	7.79493	7.68775	7.59709	7.35494	7.10856	6.89133	6.64417	6.49703	6.37909	6.26139	6.19371	6.19271	6.18796	6.18017	6.18639	6.18245	6.20658	6.20601	6.22171	6.24111	6.25486	6.25426	6.25352	6.24271	6.23695	6.22125	6.22544	6.23795	6.24631	6.2689	6.29812	6.32016	6.325	6.31072	6.3473	6.34775	6.36044	6.3694	6.36827	6.38271	6.36701	6.36309	6.3419	6.31382	6.28884	6.24791	6.20316	6.17083	6.11698	6.07853	6.0173	5.9843	5.91761	5.85935	5.81374	5.76119	5.71335	5.65818	5.60456	5.54492	5.51149	5.46569	5.4101	5.38165	5.34215	5.30209	5.23427	5.19235	5.14769	5.10084	5.04056	4.98581	4.91325	4.86611	4.84521	4.82045	4.80406	4.78892	4.78032	4.76476	4.74401	4.72007	4.7149	4.7136	4.71058	4.70902	4.69119	4.68986	4.69287	4.69525	4.69437	4.69734	4.70398	4.70953	4.70274	4.70706	4.71911	4.73791	4.75134	4.75998	4.76933	4.78276	4.79574	4.81247	4.82656	4.85616	4.86515	4.913	4.92521	4.95263	4.98595	5.01903	5.03904	5.06877	5.09547	5.11839	5.14679	5.18211	5.21539	5.24842	5.27801	5.30711	5.33605	5.36077	5.392	5.41951	5.45004	5.46755	5.49498	5.51143	5.53607	5.55525	5.5779	5.5965	5.60723	5.61545	5.62116	5.62502	5.64014	5.66104	5.67652	5.69016	5.69748	5.70531	5.71496	5.72227	5.73281	5.7418	5.74542	5.74771	5.74354	5.74621	5.75166	5.75273	5.7521	5.74936	5.74694	5.74435	5.74451	5.74511	5.74902	5.75016	5.75495	5.75869	5.75904	5.75928	5.76556	5.76374	5.76357	5.76196	5.76452	5.75992	5.75811	5.76003	5.7613	5.75741	5.75921	5.76257	5.75495	5.7555	5.75662	5.75302	5.74473	5.7394	5.73319
Group E	Iraq	39309783	337106	8799	268761	59546	2.62	0.03	2.56	2.67	0.13	0	0	0	0	0	0	0	0	0	0	0	0	0	0	0	0	0	0	0	0	0	0	0	0	0	0	0	0	0	0	0	0	0	0	0	0	0	0	0	0	0	0	5.71429	5.71429	7.5	7.40741	10	10	9.85915	9.85915	11.2676	8.91089	9.09091	8.62069	8.06452	7.14286	7.31707	6.77083	8.17308	7.94393	8.58369	8.64662	8.5443	8.3815	9.42408	8.73362	8.3004	7.67824	7.30159	7.20461	7.14286	6.99482	6.58537	6.37813	6.34755	6.20757	5.79323	5.74043	5.60065	5.47303	5.46282	5.6213	5.66038	5.57143	5.58304	5.5788	5.46559	5.4197	5.32814	5.20966	5.18102	5.0889	4.94931	5.03513	4.87805	4.78022	4.76448	4.66805	4.59311	4.46043	4.366	4.28121	4.22474	4.17732	4.1958	4.1129	4.01101	3.99539	3.99403	3.93928	3.90348	3.84483	3.79288	3.65892	3.66427	3.71166	3.6134	3.57344	3.6278	3.59828	3.61104	3.70838	3.55805	3.58022	3.519	3.48597	3.40798	3.28019	3.15001	3.15585	3.18372	3.13046	3.18126	3.13418	3.06561	2.89458	2.86538	2.79799	2.7446	2.74741	2.76372	2.74063	2.79122	2.8971	3.00361	3.05888	3.13656	3.1871	3.32854	3.38184	3.46657	3.56356	3.57143	3.62588	3.62378	3.67153	3.78462	3.83709	3.86767	3.90024	3.9565	3.97873	4.02175	4.03784	4.05799	4.08902	4.12204	4.14986	4.12058	4.14009	4.08501	4.06282	4.0642	4.076	4.09139	4.09219	4.08831	4.10112	4.09111	4.08624	4.08584	4.0655	4.04746	4.03224	4.0225	3.98241	3.9643	3.95967	3.93213	3.89096	3.85196	3.8047	3.7923	3.76923	3.74111	3.72396	3.70322	3.67062	3.6345	3.60271	3.59191	3.55731	3.52304	3.48301	3.43383	3.39236	3.35201	3.31203	3.30534	3.26784	3.24202	3.21997	3.18796	3.15991	3.14572	3.13436	3.1121	3.09013	3.07152	3.04724	3.02973	3.01025	2.99744	2.98861	2.97213	2.94488	2.91937	2.8911	2.88513	2.86719	2.84037	2.82374	2.80657	2.78804	2.76904	2.76051	2.74588	2.73383	2.72158	2.71061	2.69755	2.69046	2.68152	2.67147	2.65034	2.63171	2.61016
Group E	Ireland	4941444	33994	1797	23364	8833	5.29	0.13	5.05	5.53	0.38	0	0	0	0	0	0	0	0	0	0	0	0	0	0	0	0	0	0	0	0	0	0	0	0	0	0	0	0	0	0	0	0	0	0	0	0	0	0	0	0	0	0	0	0	0	0	0	0	0	2.32558	2.32558	1.11111	1.55039	1.55039	1.18343	0.896861	0.684932	0.5386	0.439239	0.382166	0.441501	0.533333	0.526712	0.575448	1.04453	1.03725	1.49068	1.75908	1.85567	2.19474	2.46591	2.54612	2.80833	2.97567	3.1638	3.24385	3.6784	3.86895	4.00061	3.54803	3.58423	3.45935	3.4282	3.53689	3.53869	3.66212	3.79113	3.86909	3.99974	4.38922	4.55112	4.6128	4.50957	5.57633	5.72706	5.64324	5.60871	5.83086	5.87567	5.9771	6.0721	6.07291	6.05877	6.05824	6.09107	6.18033	6.26759	6.33956	6.35325	6.34023	6.34104	6.4022	6.39716	6.32056	6.33662	6.37475	6.3993	6.39256	6.43685	6.46103	6.4901	6.49637	6.5251	6.52624	6.50255	6.52921	6.57582	6.59796	6.6128	6.62281	6.61064	6.58367	6.61454	6.60667	6.61841	6.63673	6.66323	6.66243	6.67672	6.70633	6.71793	6.74776	6.75248	6.74046	6.74228	6.73749	6.74588	6.74796	6.76001	6.75654	6.75889	6.75756	6.76437	6.77405	6.79635	6.79787	6.80727	6.81684	6.82024	6.81408	6.81506	6.82184	6.81863	6.82406	6.82504	6.82023	6.81916	6.82121	6.80448	6.81792	6.81543	6.81738	6.81286	6.8102	6.80171	6.80606	6.80598	6.80917	6.80777	6.80512	6.80354	6.79405	6.79345	6.82645	6.82144	6.81897	6.81581	6.81292	6.80319	6.79978	6.77373	6.76386	6.75246	6.73878	6.72695	6.71542	6.70266	6.70408	6.69437	6.65065	6.63372	6.61984	6.61542	6.61003	6.58769	6.57159	6.52422	6.50842	6.49508	6.45478	6.44353	6.41711	6.39885	6.36735	6.35346	6.32024	6.30119	6.2652	6.24539	6.21807	6.18733	6.17872	6.16778	6.12231	6.10359	6.08437	6.06423	6.01679	5.98881	5.96829	5.9109	5.90439	5.86627	5.82578	5.80215	5.75762	5.71942	5.6642	5.62282	5.58661	5.55297	5.50741	5.44135	5.41046	5.35821	5.32739	5.28623
Group E	Kosovo	1794248	12683	488	8788	3407	3.85	0.18	3.52	4.19	0	0	0	0	0	0	0	0	0	0	0	0	0	0	0	0	0	0	0	0	0	0	0	0	0	0	0	0	0	0	0	0	0	0	0	0	0	0	0	0	0	0	0	0	0	0	0	0	0	0	0	0	0	0	0	0	0	0	0	0	0	0	3.0303	1.63934	1.5873	1.40845	1.16279	1.13636	1.0989	1.06383	0.943396	0.892857	0.8	0.793651	0.740741	0.714286	0.689655	1.81818	2.71739	2.67857	3.0837	2.8	2.4735	1.9337	2.12202	2.06718	2.12766	2.44989	2.5	2.35294	2.13904	2.50836	2.98013	2.85714	2.84006	2.7027	2.73598	2.75229	2.82051	2.78481	2.75344	2.72953	2.70603	2.67315	2.58519	3.04094	3.03738	3.02326	3.13589	3.24826	3.21839	3.16742	3.12849	3.1556	3.12837	3.06878	3.03665	2.96524	2.94416	2.93522	2.93225	2.89133	2.88845	2.82927	2.81008	2.89017	2.89017	2.86533	2.8626	2.85171	2.81955	2.80374	2.77008	2.7027	2.67142	2.62697	2.61552	2.59067	2.51256	2.51216	2.45447	2.44287	2.38829	2.33786	2.23988	2.22686	2.22073	2.04334	1.93622	1.85488	1.77453	1.7017	1.68837	1.65975	1.66968	1.67549	1.69276	1.72697	1.76423	1.85328	1.83041	1.75063	1.77206	1.80542	1.79504	1.82505	1.96663	2.13797	2.13341	2.11014	2.09756	2.18249	2.14982	2.1421	2.06855	2.1102	2.13863	2.1978	2.26608	2.3144	2.35397	2.36515	2.38213	2.38626	2.44317	2.45509	2.44326	2.48003	2.49562	2.50915	2.49809	2.61599	2.61599	2.61599	2.82987	2.82904	3.19172	3.19172	3.09661	3.07022	3.07022	3.07022	3.27287	3.27287	3.27287	3.38119	3.42318	3.45898	3.45898	3.45898	3.37809	3.37809	3.37809	3.68179	3.68179	3.75161	3.75161	3.84767	3.84767	3.84767	3.84767	3.84767	3.84767	3.84767	3.84767	3.84767	3.84767	3.84767	3.84767	3.84767	3.84767	3.84767	3.84767	3.84767	3.84767	3.84767	3.84767	3.84767	3.84767	3.84767	3.84767	3.84767	3.84767	3.84767	3.84767	3.84767	3.84767	3.84767
Group E	Kyrgyzstan	6456900	45757	1063	42005	2689	2.33	0.08	2.19	2.47	0.04	0	0	0	0	0	0	0	0	0	0	0	0	0	0	0	0	0	0	0	0	0	0	0	0	0	0	0	0	0	0	0	0	0	0	0	0	0	0	0	0	0	0	0	0	0	0	0	0	0	0	0	0	0	0	0	0	0	0	0	0	0	0	0	0	0	0	0	0	0	0	0	0	0.769231	0.694444	0.680272	1.85185	1.75439	1.48148	1.42857	1.67785	1.47493	1.32626	1.19332	1.16279	1.11359	1.07296	1.02249	0.988142	0.902527	1.23239	1.18644	1.14379	1.26783	1.20301	1.20301	1.17302	1.15108	1.12994	1.09739	1.07239	1.0582	1.04031	1.25786	1.20482	1.30486	1.37773	1.34078	1.3245	1.28894	1.1976	1.1811	1.15718	1.14943	1.10906	1.26013	1.25336	1.23023	1.15132	1.12631	1.10236	1.06626	1.03704	1.02564	0.997862	1.11654	1.08992	1.05263	1.00376	0.962696	0.929152	0.915332	0.880572	0.921409	1.06895	1.05319	1.13636	1.11449	1.09616	1.13189	1.16788	1.24224	1.20037	1.20037	1.22338	1.18162	1.13269	1.17096	1.16673	1.16673	1.14736	1.1741	1.1919	1.1919	1.12721	1.08751	1.02284	1.03464	1.01928	0.996612	1.07628	1.10788	1.05414	1.1231	1.10497	1.09952	1.1929	1.21607	1.29243	1.31118	1.3037	1.26135	1.23919	1.3223	1.30199	1.30199	1.34343	1.33621	1.32051	3.65764	3.82051	3.82051	3.81933	3.83368	3.87557	3.87557	3.88806	3.89175	3.90738	3.92684	3.89396	3.87247	3.84862	3.84859	3.83725	3.8245	3.80118	3.77329	3.74298	3.70512	3.68704	3.67745	3.67719	3.65344	3.64091	3.62074	3.6038	3.58506	3.57177	3.56267	3.55431	3.53928	3.52413	2.47055	2.45984	2.4545	2.45096	2.44421	2.43784	2.43218	2.42503	2.4181	2.41442	2.41013	2.40912	2.40485	2.39946	2.39824	2.39315	2.38723	2.38427	2.38272	2.37823	2.37445	2.37484	2.37129	2.36849	2.36601	2.36227	2.35845	2.35422	2.34948	2.34477	2.34477	2.33775	2.33411	2.32961	2.32314
Group E	Luxembourg	619896	8158	124	6910	1124	1.52	0.14	1.26	1.79	0.19	0	0	0	0	0	0	0	0	0	0	0	0	0	0	0	0	0	0	0	0	0	0	0	0	0	0	0	0	0	0	0	0	0	0	0	0	0	0	0	0	0	0	0	0	0	0	0	0	0	0	0	0	1.96078	1.69492	1.2987	0.714286	0.985222	1.19403	0.826446	1.19403	1.00251	0.914286	0.727934	0.60015	0.619408	0.934579	0.983069	1.07692	1.10664	1.05601	1.25054	1.20627	1.18683	1.13595	1.28388	1.44214	1.48148	1.51615	1.66934	1.67546	1.89602	2.01158	2.09599	2.02601	2.04566	2.00348	2.06897	2.03562	2.05634	2.10793	2.15589	2.18938	2.26467	2.30041	2.29049	2.36369	2.35988	2.37904	2.36137	2.37844	2.41978	2.41343	2.51046	2.50784	2.5	2.54479	2.59134	2.58331	2.60511	2.59907	2.59774	2.61941	2.63832	2.63091	2.65103	2.64631	2.71229	2.71092	2.75392	2.7449	2.73869	2.73801	2.73183	2.75551	2.75482	2.75344	2.74931	2.74451	2.74177	2.73904	2.73768	2.737	2.73632	2.7336	2.73156	2.72817	2.72615	2.72345	2.72277	2.71873	2.71672	2.71471	2.7127	2.70736	2.7027	2.70138	2.69939	2.69278	2.68883	2.68358	2.67966	2.6699	2.66926	2.6615	2.657	2.64996	2.63599	2.60849	2.59312	2.58459	2.55873	2.53165	2.50284	2.47358	2.45755	2.43255	2.42184	2.38975	2.36559	2.331	2.3027	2.27179	2.25381	2.23971	2.19541	2.16712	2.10028	2.05214	2.02444	1.98037	1.96843	1.93886	1.89614	1.88172	1.84941	1.80966	1.78571	1.77187	1.77255	1.74499	1.7231	1.70276	1.70764	1.70678	1.71911	1.70594	1.68403	1.68245	1.67299	1.67387	1.66551	1.67683	1.68462	1.67123	1.65581	1.64754	1.65345	1.64924	1.6602	1.65355	1.63891	1.62367	1.60955	1.59753	1.59486	1.59097	1.58204	1.56408	1.56408	1.8845	1.8717	1.8717	1.8717	1.8717	1.8384	1.82058	1.80916	1.79814	1.78417	1.78161	1.77803	1.76563	1.74944	1.74944	1.73209	1.73209	1.71176	1.70236	1.67704	1.64434	1.60663	1.60663	1.60663	1.56645	1.54691	1.53276	1.51998
Group E	Moldova	2657637	48953	1252	36643	11058	2.56	0.08	2.42	2.7	0.06	0	0	0	0	0	0	0	0	0	0	0	0	0	0	0	0	0	0	0	0	0	0	0	0	0	0	0	0	0	0	0	0	0	0	0	0	0	0	0	0	0	0	0	0	0	0	0	0	0	0	0	0	0	0	0	0	3.33333	2.04082	1.51515	1.25	1.06383	0.917431	0.8	0.671141	0.564972	1.00503	0.865801	0.760456	0.671141	1.13314	1.18203	1.18812	1.35364	1.59574	1.73611	1.96891	2.08333	2.29983	2.24981	2.01669	1.92308	1.86522	2.04439	2.06825	2.245	2.50696	2.4735	2.39697	2.71036	2.74725	2.7544	2.69978	2.73411	2.70096	2.84504	2.8169	2.93019	2.83123	2.94352	2.97665	3.06533	3.06022	3.03324	3.10734	3.11712	3.19482	3.14875	3.17259	3.30799	3.43008	3.5035	3.53124	3.42212	3.49361	3.5161	3.48837	3.48185	3.53535	3.4858	3.47932	3.47554	3.46137	3.46011	3.5246	3.65188	3.65503	3.6354	3.65049	3.64742	3.59348	3.57532	3.64833	3.59148	3.52473	3.49301	3.49302	3.48018	3.51546	3.59947	3.6409	3.59461	3.49585	3.47066	3.47325	3.45826	3.45989	3.45193	3.40088	3.38776	3.31956	3.32545	3.33099	3.34192	3.33016	3.28293	3.24856	3.26445	3.24005	3.26154	3.27688	3.28056	3.24891	3.26531	3.27888	3.28203	3.28393	3.30615	3.32396	3.32413	3.34298	3.35553	3.33195	3.31235	3.33865	3.32352	3.28842	3.28662	3.29365	3.27017	3.26025	3.2915	3.29727	3.26635	3.25266	3.22911	3.20659	3.19094	3.23054	3.20139	3.1695	3.16723	3.14559	3.13782	3.11884	3.13947	3.13783	3.13859	3.10951	3.09374	3.06453	3.05495	3.05305	3.03653	3.00728	3.01853	2.99834	2.99281	2.96856	2.9891	2.94911	2.90944	2.8838	2.85987	2.82716	2.80781	2.79354	2.79411	2.76428	2.74855	2.73229	2.71948	2.703	2.69502	2.70909	2.7133	2.69989	2.6911	2.69298	2.67106	2.68131	2.68024	2.66381	2.65202	2.64087	2.61507	2.61296	2.613	2.61353	2.61266	2.60098	2.59814	2.59194	2.58177	2.58783	2.59242	2.5792	2.55756
Group E	Montenegro	622137	9717	154	5917	3646	1.59	0.13	1.34	1.84	0.16	0	0	0	0	0	0	0	0	0	0	0	0	0	0	0	0	0	0	0	0	0	0	0	0	0	0	0	0	0	0	0	0	0	0	0	0	0	0	0	0	0	0	0	0	0	0	0	0	0	0	0	0	0	0	0	0	0	0	0	0	0	3.7037	2.12766	1.92308	1.44928	1.21951	1.19048	1.17647	1.0989	1.83486	1.62602	1.38889	1.14943	0.995025	0.934579	0.858369	0.829876	0.806452	0.793651	0.784314	0.760456	1.10294	1.09489	1.41343	1.38889	1.32013	1.65017	1.62866	1.62338	1.60256	1.59744	1.5873	1.58228	1.88088	1.875	2.18069	2.18069	2.18069	2.17391	2.17391	2.17391	2.48447	2.48447	2.47678	2.46914	2.46914	2.46914	2.46914	2.46914	2.77778	2.77778	2.77778	2.77778	2.77778	2.77778	2.77778	2.77778	2.77778	2.77778	2.77778	2.77778	2.77778	2.77778	2.77778	2.77778	2.77778	2.77778	2.77778	2.77778	2.77778	2.77778	2.77778	2.77778	2.77778	2.77778	2.77778	2.77778	2.77778	2.77778	2.77778	2.77778	2.77778	2.77778	2.77778	2.76923	2.76074	2.76074	2.7027	2.67062	2.53521	2.50696	2.48619	2.45232	2.38095	2.31362	2.17391	2.05011	1.91898	2.2869	2.19561	2.18978	2.08333	1.94805	1.96078	1.94444	1.79257	1.66468	1.87431	1.77083	1.86457	1.86457	1.97595	1.8837	1.8648	1.8648	1.8648	1.8648	1.32316	1.44788	1.46252	1.46252	1.46997	1.57767	1.55703	1.61351	1.56534	1.53626	1.55548	1.52594	1.55836	1.55836	1.56199	1.56348	1.56538	1.57528	1.57691	1.67106	1.72414	1.71879	1.72798	1.76893	1.83983	1.89434	1.9145	1.89266	1.85751	1.89394	1.9083	1.95838	1.93611	1.91663	1.91535	1.91723	1.9476	1.93415	1.91868	1.9577	1.95599	1.95261	1.97298	1.96742	2.04593	2.06825	2.07444	2.07213	2.01355	2.00948	1.97344	1.94489	1.92614	1.90638	1.87069	1.83221	1.8011	1.80704	1.78784	1.75362	1.74196	1.72816	1.71931	1.72481	1.69663	1.57919	1.56073	1.59772	1.60161	1.58485
Group E	Netherlands	17373583	107899	6361	3317	98221	5.9	0.08	5.76	6.04	1.21	0	0	0	0	0	0	0	0	0	0	0	0	0	0	0	0	0	0	0	0	0	0	0	0	0	0	0	0	0	0	0	0	0	0	0	0	0	0	0	0	0	0	0	0	0.78125	0.531915	1.13208	0.934579	1.04712	0.994036	0.994036	1.24069	1.2474	1.75747	1.69492	2.51315	2.81827	3.1212	3.5631	3.76374	4.26844	4.49202	4.96416	5.5452	5.82485	6.32589	6.51798	7.06313	7.31996	8.21031	8.57915	9.06816	9.41786	9.90016	9.86465	9.90172	10.6956	10.9032	10.9711	10.8392	10.7973	10.6696	10.6065	10.7143	11.1068	11.3229	11.3361	11.3738	11.2583	11.2064	11.4491	11.6122	11.6701	11.7183	11.8339	11.806	11.795	11.8668	12.1211	12.176	12.2759	12.3733	12.4408	12.4439	12.5587	12.5753	12.6415	12.714	12.778	12.7469	12.7364	12.8036	12.8565	12.8411	12.9034	12.909	12.8951	12.8842	12.9002	12.9169	12.9042	12.8793	12.8797	12.8552	12.8135	12.8331	12.8127	12.8315	12.8432	12.8498	12.8095	12.7939	12.7764	12.774	12.745	12.7201	12.6838	12.6245	12.5873	12.5756	12.5502	12.5119	12.4764	12.4388	12.4066	12.3772	12.3522	12.331	12.3105	12.29	12.2873	12.2668	12.2508	12.2451	12.2291	12.2082	12.1921	12.1793	12.1617	12.1468	12.1467	12.1357	12.1229	12.109	12.1058	12.0903	12.0837	12.0828	12.0764	12.0675	12.0556	12.0385	12.0148	11.9981	11.9816	11.9582	11.9367	11.9132	11.8802	11.8468	11.8043	11.7671	11.7351	11.6983	11.6547	11.6243	11.5958	11.5304	11.4899	11.4408	11.3661	11.2951	11.2084	11.1338	11.0583	10.9632	10.8775	10.7422	10.6234	10.5217	10.4077	10.2867	10.2035	10.0165	9.91411	9.80405	9.69024	9.60787	9.53216	9.45241	9.36905	9.29791	9.21934	9.14755	9.07831	8.99544	8.94479	8.86732	8.79635	8.7301	8.66792	8.60221	8.53725	8.48215	8.39405	8.31785	8.23126	8.15921	8.06222	7.97693	7.86921	7.74619	7.66314	7.54468	7.4266	7.32684	7.22068	7.10476	6.97042	6.83922	6.6967	6.56548	6.4388	6.29609	6.16273	6.02446	5.89533
Group E	North Macedonia	2083459	17200	712	14312	2176	4.14	0.16	3.85	4.44	0.02	0	0	0	0	0	0	0	0	0	0	0	0	0	0	0	0	0	0	0	0	0	0	0	0	0	0	0	0	0	0	0	0	0	0	0	0	0	0	0	0	0	0	0	0	0	0	0	0	0	0	0	0	0	0	0	0	0	0	0	0	0.869565	1.47059	1.35135	1.69492	1.49254	1.36986	1.65975	2.3166	2.45614	2.73556	3.10734	2.86458	2.7907	3.51967	3.24324	4.03509	4.34057	4.70016	4.52489	4.5007	4.47368	4.10628	4.44965	4.84581	4.62012	4.25532	4.38675	4.18803	4.22535	4.40816	4.46791	4.44797	4.30769	4.29864	4.31602	4.40115	4.64618	4.99648	5.06241	5.25597	5.42169	5.44489	5.55923	5.59947	5.63565	5.718	5.66158	5.67465	5.61036	5.54202	5.46875	5.49582	5.60803	5.51364	5.57471	5.56186	5.63616	5.72372	5.764	5.92034	5.84826	5.8303	5.82174	5.71284	5.65283	5.75968	5.83619	5.82571	5.91827	6.0536	5.97484	6.04752	5.89711	5.81862	5.63003	5.3405	5.1801	5.05785	4.94924	4.84718	4.87515	4.77671	4.62037	4.59564	4.63397	4.64277	4.67551	4.68541	4.63122	4.60581	4.65534	4.66118	4.75366	4.72604	4.75666	4.73637	4.65439	4.69015	4.70395	4.79948	4.76792	4.74125	4.84528	4.83277	4.81823	4.83963	4.85682	4.84539	4.84742	4.78077	4.7319	4.71473	4.70965	4.69684	4.66875	4.60727	4.65035	4.62099	4.58675	4.61051	4.67078	4.58989	4.62973	4.60234	4.60345	4.63056	4.56078	4.56281	4.56617	4.53204	4.52105	4.51925	4.52667	4.49611	4.49317	4.50812	4.52653	4.53549	4.49195	4.44955	4.45139	4.42137	4.37805	4.33822	4.30525	4.27487	4.25986	4.27035	4.26012	4.23285	4.21383	4.19888	4.18545	4.18339	4.14858	4.15417	4.15247	4.15409	4.17738	4.16578	4.16987	4.18702	4.20473	4.17848	4.15068	4.10513	4.09522	4.09388	4.0888	4.11846	4.14423	4.14569	4.13261	4.12729	4.11622	4.1036	4.11954	4.15071	4.15216	4.14772	4.16032	4.16138	4.14102	4.17163	4.17976	4.16447	4.13953
Group E	Oman	4974986	95907	885	86765	8257	0.93	0.04	0.87	0.99	-0.05	0	0	0	0	0	0	0	0	0	0	0	0	0	0	0	0	0	0	0	0	0	0	0	0	0	0	0	0	0	0	0	0	0	0	0	0	0	0	0	0	0	0	0	0	0	0	0	0	0	0	0	0	0	0	0	0	0	0	0	0	0	0	0	0	0	0	0	0	0	0.520833	0.47619	0.4329	0.396825	0.722022	0.671141	0.60423	0.539084	0.477327	0.656455	0.619835	0.549451	0.66778	0.550206	0.492005	0.43956	0.392542	0.561272	0.508475	0.552923	0.496454	0.530504	0.495663	0.524476	0.558659	0.524934	0.500501	0.488043	0.469263	0.439754	0.468484	0.44953	0.483286	0.46729	0.455063	0.47532	0.447813	0.507099	0.514139	0.527295	0.500147	0.475791	0.456866	0.422991	0.414651	0.432432	0.417578	0.424219	0.46477	0.476107	0.496442	0.486656	0.500442	0.496073	0.47619	0.47619	0.455777	0.465783	0.444	0.407332	0.402955	0.428434	0.409065	0.460974	0.49494	0.468008	0.477264	0.44955	0.44426	0.463228	0.456094	0.44475	0.446026	0.455602	0.44843	0.442911	0.440385	0.451146	0.444802	0.443732	0.451753	0.448085	0.444505	0.440855	0.432179	0.423426	0.412584	0.424599	0.430276	0.427261	0.432668	0.439231	0.449095	0.441781	0.439345	0.450051	0.461259	0.456688	0.457171	0.464079	0.456259	0.455105	0.453407	0.458806	0.445178	0.4583	0.458798	0.463451	0.464225	0.4702	0.477041	0.476608	0.482207	0.487791	0.488671	0.486509	0.495605	0.50523	0.510005	0.51602	0.52438	0.531841	0.531841	0.531841	0.531841	0.531841	0.531841	0.607827	0.609567	0.619241	0.625638	0.628831	0.637021	0.649604	0.654929	0.667628	0.673169	0.677729	0.688443	0.70651	0.715673	0.72124	0.726999	0.726999	0.726999	0.726999	0.753766	0.758399	0.761631	0.764661	0.764661	0.764661	0.791406	0.799095	0.801834	0.801834	0.816161	0.816161	0.816161	0.83609	0.840509	0.847129	0.854001	0.862606	0.862606	0.862606	0.86912	0.875618	0.879109	0.882714	0.891524	0.891524	0.891524	0.905055	0.906955	0.913305	0.917778	0.922769
Group E	Panama	4246439	108726	2297	85494	20935	2.12	0.05	2.03	2.2	0.02	0	0	0	0	0	0	0	0	0	0	0	0	0	0	0	0	0	0	0	0	0	0	0	0	0	0	0	0	0	0	0	0	0	0	0	0	0	0	0	0	0	0	0	0	0	0	0	0	0	12.5	9.09091	3.7037	2.77778	2.32558	1.81818	1.44928	1.16279	0.917431	0.729927	0.5	0.958466	1.73913	1.73913	1.80587	1.43369	1.33531	1.78117	1.88679	2.42669	2.54022	2.54022	2.42976	2.50847	2.45069	2.55414	2.7163	2.61905	2.62339	2.49209	2.39826	2.48823	2.4428	2.55882	2.70737	2.65809	2.74593	2.71414	2.75534	2.80833	2.82069	2.91971	2.9247	2.82617	2.88498	2.87107	2.85517	2.77363	2.77363	2.79084	2.87814	2.85714	2.77856	2.77856	2.77894	2.79144	2.81982	2.85968	2.86245	2.86163	2.88826	2.88997	2.86918	2.86225	2.8515	2.87009	2.84686	2.86279	2.8686	2.84788	2.87662	2.87663	2.87328	2.82689	2.80066	2.77206	2.73434	2.68588	2.63787	2.60155	2.53495	2.49573	2.48609	2.49734	2.4437	2.41292	2.39281	2.4119	2.39269	2.36146	2.33854	2.30868	2.249	2.19145	2.13869	2.04034	2.09131	2.08087	2.07992	2.03417	1.99802	1.95464	1.9247	1.94752	1.96236	1.95148	1.94235	1.92276	1.93098	1.9062	1.89111	1.88077	1.87157	1.8929	1.93916	1.94684	1.95811	1.95759	1.98307	1.98541	1.9874	1.99505	2.01435	1.99198	1.97571	1.99601	1.99419	1.98519	2.01914	2.04933	2.04982	2.0707	2.10143	2.11069	2.12788	2.15543	2.16601	2.14608	2.15162	2.16801	2.17168	2.17632	2.17758	2.18279	2.18078	2.18681	2.19233	2.21127	2.20393	2.19267	2.18463	2.20024	2.20707	2.19711	2.20091	2.19514	2.18382	2.16451	2.15646	2.16614	2.18505	2.18139	2.19903	2.20282	2.19701	2.17722	2.17866	2.17128	2.16879	2.16488	2.1694	2.17108	2.16695	2.1531	2.15709	2.15765	2.15564	2.15804	2.15461	2.14956	2.1511	2.14111	2.13647	2.13308	2.13296	2.1328	2.12885	2.12614	2.12677	2.12437	2.12506	2.12531	2.12782	2.12518	2.12714	2.12986	2.12149	2.11265
Group E	Peru	32510453	782695	31870	636489	114336	4.08	0.03	4.03	4.12	0.13	0	0	0	0	0	0	0	0	0	0	0	0	0	0	0	0	0	0	0	0	0	0	0	0	0	0	0	0	0	0	0	0	0	0	0	0	0	0	0	0	0	0	0	0	0	0	0	0	0	0	0	0	0	0	0	0	0	0	1.28205	1.57233	1.37741	1.26582	1.68269	1.875	1.55172	1.73228	2.3845	2.11268	2.52632	2.8169	2.87226	3.88967	3.82445	4.18099	3.63875	3.59235	3.62221	2.78673	2.62557	2.86586	2.64311	2.56683	2.20769	2.23236	2.21351	2.19358	2.22403	2.41331	2.55951	2.72588	2.71346	2.75325	2.73501	2.92868	2.76341	2.64564	2.72483	2.73806	2.77917	2.84238	2.77812	2.82127	2.80003	2.83712	2.82092	2.79658	2.77996	2.77136	2.79013	2.80654	2.84938	2.85461	2.8425	2.81252	2.83094	2.84953	2.86975	2.93786	2.92914	2.90713	2.89421	2.90426	2.91394	2.88098	2.92711	2.91944	2.93072	2.89112	2.85261	2.80784	2.73961	2.72526	2.67561	2.73539	2.74621	2.75454	2.76442	2.78096	2.78974	2.81639	2.8268	2.83442	2.83442	2.85754	2.91117	2.94431	2.97526	3.01235	3.05293	3.08964	3.12766	3.15569	3.19406	3.22227	3.24381	3.2617	3.282	3.30991	3.33442	3.36586	3.3929	3.41795	3.44002	3.45942	3.48134	3.49798	3.52368	3.54115	3.55788	3.57531	3.59773	3.61997	3.63747	3.65137	3.66284	3.67638	3.69307	3.70409	3.71903	3.72946	3.74188	3.7502	3.75583	4.75726	4.74597	4.74597	4.74597	4.72599	4.71184	4.69598	4.69598	4.66782	4.66782	4.57363	4.57423	4.54818	4.51897	4.48476	4.45141	4.45141	4.40815	4.40376	4.39083	4.39083	4.35519	5.00798	5.00798	4.95908	4.90367	4.89037	4.8529	4.80534	4.76741	4.72948	4.69093	4.65452	4.63212	4.61011	4.5851	4.54616	4.51949	4.47379	4.44832	4.43901	4.42348	4.42348	4.38786	4.36642	4.3421	4.32449	4.33445	4.32684	4.30237	4.2734	4.25161	4.22311	4.20905	4.19862	4.19054	4.17128	4.15226	4.13571	4.112	4.07975	4.07975	4.06518	4.07183
Group E	Portugal	10269417	71156	1931	46676	22549	2.72	0.07	2.6	2.84	0.17	0	0	0	0	0	0	0	0	0	0	0	0	0	0	0	0	0	0	0	0	0	0	0	0	0	0	0	0	0	0	0	0	0	0	0	0	0	0	0	0	0	0	0	0	0	0	0	0	0	0	0	0	0	0	0	0.223214	0.446429	0.382166	0.588235	0.9375	0.875	1.1165	1.39712	1.43573	1.693	1.78069	1.93424	1.99597	2.18477	2.14967	2.26639	2.31348	2.48837	2.52756	2.61571	2.65132	2.77287	2.89171	2.93064	2.81153	2.93989	3.03889	3.15932	3.24966	3.31104	3.33846	3.4539	3.48997	3.5336	3.52298	3.56425	3.5711	3.66841	3.74611	3.76197	3.78394	3.86232	3.89771	3.97062	3.94889	3.97223	4.06114	4.12546	4.16471	4.17866	4.15935	4.13625	4.08537	4.10859	4.11515	4.1331	4.16652	4.17674	4.18094	4.16331	4.17563	4.19479	4.21445	4.23689	4.25826	4.26919	4.26821	4.27292	4.29742	4.31986	4.32805	4.33338	4.33283	4.32918	4.335	4.33846	4.35474	4.36541	4.35044	4.33139	4.31276	4.291	4.26311	4.25684	4.22591	4.20506	4.18825	4.15976	4.14667	4.13464	4.10411	4.07649	4.04279	4.00116	3.96995	3.93399	3.90974	3.89419	3.87548	3.8475	3.83274	3.80512	3.78985	3.75546	3.74117	3.73983	3.71932	3.7095	3.70285	3.68381	3.67679	3.67106	3.6676	3.63584	3.63098	3.60341	3.57846	3.56897	3.54992	3.54509	3.53393	3.51513	3.49855	3.48006	3.47274	3.46722	3.47049	3.46287	3.45288	3.44522	3.43509	3.42277	3.41756	3.41599	3.40822	3.39506	3.39716	3.38531	3.37718	3.37024	3.36487	3.35596	3.348	3.33518	3.33099	3.33409	3.32986	3.32609	3.31436	3.30545	3.29472	3.28819	3.28638	3.28023	3.27652	3.26502	3.25138	3.24573	3.23523	3.23039	3.23223	3.22829	3.21107	3.192	3.18008	3.1646	3.1488	3.14073	3.13171	3.11599	3.09732	3.0829	3.06625	3.05354	3.04593	3.03145	3.0045	2.98104	2.95321	2.93792	2.91796	2.89646	2.88368	2.86167	2.84354	2.81946	2.79162	2.78811	2.77457	2.7633	2.73611	2.71376
Group E	Romania	19356544	118054	4591	94877	18586	3.89	0.06	3.78	4	0.14	0	0	0	0	0	0	0	0	0	0	0	0	0	0	0	0	0	0	0	0	0	0	0	0	0	0	0	0	0	0	0	0	0	0	0	0	0	0	0	0	0	0	0	0	0	0	0	0	0	0	0	0	0	0	0	0	0	0	0	0	0.692841	1.21528	1.38539	1.87638	2.23518	2.01238	2.54821	2.36915	3.08203	3.65256	3.73984	4.20015	4.17845	4.04096	3.90787	4.33818	4.46004	4.62088	4.7674	4.93872	4.8581	5.01587	4.9902	5.10249	5.15521	5.08629	5.09483	5.00119	5.15664	5.34915	5.38844	5.3965	5.39818	5.44303	5.65115	5.60892	5.65306	5.70764	5.78561	5.85784	5.92027	6.05561	6.00167	6.05388	6.07791	6.12462	6.12456	6.23185	6.2058	6.2557	6.29972	6.35061	6.47419	6.4812	6.5097	6.54933	6.56156	6.57431	6.61393	6.59688	6.57378	6.58311	6.58565	6.55783	6.59082	6.5983	6.5989	6.5723	6.57465	6.58025	6.57423	6.578	6.59937	6.58905	6.55548	6.54629	6.51552	6.50911	6.49874	6.52562	6.4932	6.46303	6.44739	6.43019	6.40938	6.43808	6.41089	6.37522	6.38215	6.34188	6.32111	6.28821	6.26981	6.28035	6.26359	6.1892	6.14469	6.10637	6.12625	6.14702	6.12162	6.10712	6.08016	6.06405	6.05626	6.04011	6.05003	6.0736	6.02154	5.95667	5.88573	5.83248	5.79069	5.7697	5.74959	5.70327	5.63095	5.55276	5.47546	5.40872	5.34361	5.29987	5.23118	5.15082	5.07147	4.95673	4.88191	4.80589	4.75846	4.70405	4.646	4.60441	4.56525	4.53691	4.50295	4.48942	4.458	4.43216	4.41348	4.38612	4.3712	4.36312	4.33487	4.30673	4.2923	4.2677	4.25808	4.2449	4.25457	4.25715	4.21913	4.20741	4.18571	4.16925	4.16789	4.17118	4.18833	4.19004	4.15995	4.15187	4.12312	4.12283	4.13639	4.15496	4.13946	4.12576	4.11685	4.10168	4.09729	4.09398	4.0883	4.08732	4.07789	4.05639	4.03082	4.02242	4.01682	4.02287	4.00426	3.96725	3.95583	3.94621	3.9324	3.92468	3.92767	3.90843	3.8889
Group E	South Africa	58558270	667049	16283	595916	54850	2.45	0.02	2.41	2.48	-0.05	0	0	0	0	0	0	0	0	0	0	0	0	0	0	0	0	0	0	0	0	0	0	0	0	0	0	0	0	0	0	0	0	0	0	0	0	0	0	0	0	0	0	0	0	0	0	0	0	0	0	0	0	0	0	0	0	0	0	0	0	0	0	0	0	0	0.0854701	0.084246	0.15625	0.226244	0.369549	0.362319	0.341997	0.598007	0.567823	0.664653	0.711744	0.743282	0.97561	0.930714	1.1982	1.23274	1.15048	1.18838	1.11801	1.35674	1.84261	1.79662	1.71391	1.70994	1.75758	1.67388	1.78817	1.89729	1.87204	1.97202	1.91377	1.87774	1.86149	1.92523	1.82398	1.94925	1.94129	1.9313	1.91136	1.95457	1.95953	1.95578	2.00112	1.97452	1.93709	1.93391	1.81498	1.81381	1.86828	1.82638	1.81818	1.70158	1.7404	1.81395	1.88302	1.9282	1.97267	1.90695	1.89966	2.03684	2.15958	2.12823	2.10561	2.0896	2.0764	2.08977	2.05198	2.10823	2.11059	2.07884	2.09053	2.07078	2.06689	2.12268	2.19283	2.18329	2.19232	2.18645	2.16472	2.11314	2.13238	2.1288	2.08178	2.07057	2.08744	2.02523	1.98352	1.95984	1.981	1.97234	1.93622	1.87816	1.8308	1.77798	1.75304	1.75717	1.72532	1.69224	1.66663	1.60977	1.62592	1.60898	1.62239	1.60328	1.5608	1.53977	1.50312	1.4766	1.44964	1.45696	1.43161	1.44007	1.42301	1.41017	1.38145	1.38453	1.40598	1.504	1.49319	1.50309	1.5327	1.51964	1.56167	1.57843	1.5913	1.62018	1.62313	1.61994	1.63563	1.65209	1.70414	1.75475	1.78452	1.81658	1.84567	1.85904	1.8845	1.8991	1.93525	1.9673	1.99537	2.00068	2.01568	2.03124	2.07112	2.08419	2.10321	2.12866	2.13938	2.14162	2.1521	2.1709	2.19295	2.20416	2.21614	2.24576	2.24428	2.25647	2.27024	2.28181	2.30058	2.31121	2.32052	2.33181	2.34671	2.35556	2.36103	2.36873	2.37903	2.37992	2.37722	2.38172	2.40069	2.40342	2.40584	2.41125	2.41641	2.41269	2.41594	2.43004	2.4363	2.44105
Group E	Spain	47076781	704209	31118	150376	522715	4.42	0.03	4.38	4.47	0.56	0	0	0	0	0	0	0	0	0	0	0	0	0	0	0	0	0	0	0	0	0	0	0	0	0	0	0	0	0	0	0	0	0	0	0	0	0	0	0	0	0	0.606061	0.900901	1.1583	1.25	2	2.526	2.60951	2.0649	2.37154	2.41546	2.54205	3.05117	3.70608	3.43995	4.53694	4.47879	4.62061	5.11024	5.41893	6.15962	6.5773	7.04024	7.36544	7.55373	7.81813	8.16823	8.49207	8.77257	8.82374	9.01573	9.23393	9.39437	9.46912	9.60227	9.76111	9.89489	9.97976	10.0815	10.1603	10.186	10.3152	10.4386	10.4648	10.5312	10.4435	10.4811	10.454	10.2948	10.4151	10.4233	10.4214	10.4012	11.0961	11.1226	11.1687	11.2291	11.3022	11.4012	11.4991	11.4039	11.5891	11.6174	11.6636	11.6779	11.7358	11.7726	11.8008	11.8428	11.8658	11.7589	11.8055	11.8518	11.9025	11.9292	11.9477	11.9477	11.9639	11.9714	11.992	11.9895	12.1913	12.1884	12.1948	11.3993	11.4777	11.4777	11.399	11.3684	11.3386	11.3275	11.32	11.3061	11.288	11.2744	11.2599	11.2449	11.2341	11.2264	11.2148	11.2003	11.1806	11.1575	11.1393	11.1246	11.1163	11.1064	11.0903	11.0638	11.5301	11.5159	11.5007	11.4903	11.4791	11.4644	11.4471	11.431	11.4063	11.3933	11.3853	11.3752	11.3611	11.3425	11.3293	11.3293	11.3293	11.2745	11.2609	11.2454	11.2232	11.1863	11.1863	11.1863	11.0981	11.0705	11.0344	10.9776	10.9201	10.9201	10.9201	10.7319	10.6779	10.6245	10.5228	10.4368	10.4368	10.4368	10.1994	10.1336	10.0626	9.96497	9.85887	9.85887	9.85887	9.58479	9.41106	9.3205	9.19785	9.06694	9.06694	9.06694	8.84761	8.75075	8.66598	8.47973	8.3477	8.3477	8.3477	7.97757	7.87213	7.76478	7.62438	7.46994	7.46994	7.46994	7.12122	7.01098	6.90034	6.751	6.60413	6.60413	6.60413	6.28573	6.18974	6.08774	5.98428	5.89552	5.89552	5.89552	5.61622	5.53663	5.45255	5.35945	5.25263	5.25263	5.25263	5.0272	4.97441	4.92268	4.85974	4.76455	4.76455	4.76455	4.56656	4.5296	4.47462	4.41886
Group E	Suriname	581372	4789	102	4578	109	2.13	0.21	1.73	2.54	-0.08	0	0	0	0	0	0	0	0	0	0	0	0	0	0	0	0	0	0	0	0	0	0	0	0	0	0	0	0	0	0	0	0	0	0	0	0	0	0	0	0	0	0	0	0	0	0	0	0	0	0	0	0	0	0	0	0	0	0	0	0	0	0	0	0	0	0	0	0	0	0	0	0	10	10	10	10	10	10	10	10	10	10	10	10	10	10	10	10	10	10	10	10	10	10	10	10	10	10	10	10	10	10	10	10	10	10	10	10	10	10	10	10	10	10	10	10	10	9.09091	9.09091	9.09091	9.09091	9.09091	9.09091	9.09091	9.09091	9.09091	8.33333	8.33333	8.33333	7.14286	4.34783	2.27273	1.85185	1.35135	1.21951	1.11111	1	0.819672	1.5625	1.45985	1.38889	1.19048	1.60428	1.53061	1.44231	2.18341	2.54237	2.29885	2.52708	2.73038	2.64026	2.54777	2.50784	2.82132	2.80112	2.68097	2.57069	2.35546	2.2449	2.59481	2.52427	2.42991	2.3766	2.31729	2.47788	2.3569	2.28013	2.36593	2.55639	2.44957	2.47934	2.42915	2.42915	2.30769	2.24719	2.15054	1.99115	2.01485	1.998	2.04082	1.94625	1.85676	1.78571	1.86386	1.76245	1.66546	1.59833	1.61834	1.5894	1.61792	1.61792	1.57576	1.47727	1.46025	1.42631	1.36295	1.31707	1.38359	1.31639	1.25759	1.21288	1.2053	1.52403	1.47003	1.44875	1.44468	1.41844	1.55836	1.55996	1.6791	1.63885	1.63399	1.6185	1.59709	1.60798	1.65198	1.64954	1.66488	1.74005	1.71518	1.69449	1.67124	1.76004	1.76082	1.73536	1.73191	1.76388	1.75926	1.95582	2.08716	2.05929	2.06881	2.07728	2.05343	2.03101	2.02968	2.06029	2.05405	2.04521	2.03383	2.04647	2.05989	2.05378	2.04641	2.10128	2.11341	2.12988
Group E	Sweden	10285453	90289	5878	0	84411	6.52	0.09	6.35	6.68	0.19	0	0	0	0	0	0	0	0	0	0	0	0	0	0	0	0	0	0	0	0	0	0	0	0	0	0	0	0	0	0	0	0	0	0	0	0	0	0	0	0	0	0	0	0	0	0	0	0	0.235849	0.16129	0.259403	0.325027	0.503018	0.658514	0.69808	1.10672	1.48936	1.93175	2.19273	2.62313	3.02115	3.73616	4.29525	4.941	5.53702	5.97681	6.52471	7.20264	7.61643	7.96442	8.55263	9.10793	9.34363	10.0995	10.8756	11.4271	11.7966	11.8941	12.0325	12.5137	12.969	13.1965	13.4902	13.9161	14.1329	14.0866	14.0071	14.1016	14.3013	14.2753	14.1242	14.0277	13.9276	13.7313	13.7855	13.9532	13.971	13.8735	13.7174	13.6753	13.6764	13.8285	14.0396	14.0619	13.9805	13.8817	13.6874	13.5846	13.6028	13.7004	13.6955	13.5056	13.3368	13.2347	13.095	13.1151	13.2031	13.1489	13.0429	12.8854	12.8174	12.7813	12.7594	12.8036	12.704	12.5474	12.3816	12.2315	12.0851	12.0664	12.0871	11.982	11.7782	11.5886	11.3938	11.1646	11.0415	11.0124	10.9208	10.7864	10.5371	10.3202	10.1118	9.95935	9.93883	9.8627	9.70053	9.49697	9.29748	9.15278	9.07896	9.06514	8.98557	8.82845	8.62773	8.47381	8.33896	8.27624	8.25099	8.19142	8.11937	8.06028	7.99169	7.93331	7.90439	7.8918	7.88079	7.86547	7.8275	7.81055	7.78509	7.76387	7.77179	7.76465	7.73949	7.71894	7.70126	7.68505	7.67784	7.6759	7.67181	7.65801	7.63574	7.61877	7.59372	7.58253	7.58624	7.58442	7.55757	7.52784	7.50215	7.48093	7.45293	7.45573	7.44245	7.41183	7.378	7.34638	7.31362	7.2947	7.29051	7.27759	7.24343	7.20968	7.1774	7.14822	7.12838	7.12533	7.11749	7.09145	7.06242	7.03518	7.01111	6.99762	6.99282	6.97755	6.95877	6.93835	6.93204	6.93323	6.93323	6.93323	6.88323	6.87758	6.88497	6.88312	6.86592	6.86592	6.86592	6.82227	6.81158	6.80252	6.77889	6.75799	6.75799	6.75799	6.75799	6.69872	6.69141	6.67236	6.64687	6.64687	6.64687	6.64687	6.56335	6.54664	6.51021
Group E	Switzerland	8574832	51492	2061	42600	6831	4.01	0.09	3.84	4.18	0.25	0	0	0	0	0	0	0	0	0	0	0	0	0	0	0	0	0	0	0	0	0	0	0	0	0	0	0	0	0	0	0	0	0	0	0	0	0	0	0	0	0	0	0	0.877193	0.46729	0.373134	0.593472	0.534759	0.610998	0.613497	0.613497	0.965759	0.956586	0.636364	0.636364	1	0.924703	1.00613	1.02002	1.14068	1.31121	1.36441	1.23519	1.40406	1.61714	1.78682	1.87553	2.02306	2.25474	2.60765	2.74651	2.84698	3.01438	3.24799	3.38863	3.53235	3.68939	3.8445	3.94162	4.0813	4.12634	4.35176	4.43008	4.52653	4.70459	4.79201	4.90066	4.99197	5.02163	5.1138	5.26672	5.33819	5.43585	5.54103	5.53402	5.54007	5.70909	5.80577	5.83535	5.87102	5.90473	5.90938	5.89199	5.95044	5.98154	6.00466	6.0081	6.03502	6.04939	6.04851	6.08028	6.14549	6.14869	6.14516	6.15455	6.14615	6.14967	6.164	6.17611	6.17131	6.18362	6.19728	6.20016	6.2012	6.22195	6.22542	6.22888	6.23133	6.22486	6.22143	6.22124	6.21943	6.21882	6.21824	6.21421	6.20959	6.20558	6.20378	6.20883	6.24113	6.24295	6.23953	6.23893	6.23271	6.22811	6.22852	6.27207	6.27184	6.26923	6.26221	6.2606	6.2508	6.24721	6.24282	6.24044	6.23011	6.23134	6.21772	6.20552	6.19866	6.1897	6.16935	6.14696	6.1213	6.10286	6.08962	6.08077	6.07371	6.0496	6.03327	6.01407	5.99689	5.98486	5.97341	5.96075	5.93701	5.91469	5.89839	5.87902	5.86169	5.86014	5.84435	5.82003	5.80882	5.78849	5.76351	5.74509	5.73716	5.71528	5.68645	5.65359	5.62273	5.59415	5.57243	5.56211	5.54188	5.52231	5.4974	5.47575	5.44841	5.42578	5.41299	5.39368	5.35661	5.3231	5.28523	5.24997	5.22243	5.20496	5.18089	5.14964	5.11966	5.08492	5.04706	5.01466	4.99501	4.97243	4.92804	4.88465	4.8469	4.80562	4.77222	4.75615	4.74371	4.70266	4.66761	4.62418	4.57948	4.53368	4.51651	4.50075	4.45636	4.41907	4.36861	4.32511	4.28369	4.26891	4.24703	4.22459	4.18486	4.1495	4.1495	4.1495	4.06924	4.05416	4.03123	4.00256
Group E	USA	331600511	6977658	202798	2710183	4064677	2.91	0.01	2.9	2.92	0.07	0	0	0	0	0	0	0	0	0	0	0	0	0	0	0	0	0	0	0	0	0	0	0	0	0	0	0	0	0	0	0	0	0	0	0	0	0	0	4	3.125	11.1111	9.45946	10.2804	6.52174	5.90717	4.21836	4.04624	3.73514	3.58056	2.8821	2.71465	2.30352	1.9522	2.18001	2.07309	2.02672	2.08675	1.94239	1.81936	1.78139	1.64636	1.65749	1.76946	1.93197	2.00358	2.14361	2.31434	2.41662	2.51427	2.73317	2.94907	3.19277	3.32509	3.46124	3.64225	3.82227	4.16215	4.34965	4.50373	4.64448	4.78564	4.87987	4.99624	5.163	5.32809	5.40236	5.44679	5.5075	5.57548	5.65103	5.78336	5.8711	5.9297	5.9474	5.92577	5.89837	5.90905	5.98548	6.06791	6.11638	6.09901	6.09668	6.06483	6.05815	6.12621	6.19318	6.21014	6.21615	6.21134	6.18963	6.17558	6.19201	6.22523	6.23184	6.23997	6.22017	6.1949	6.1822	6.20046	6.20407	6.18249	6.16724	6.15438	6.11723	6.08206	6.0517	6.07545	6.06383	6.04574	6.01881	5.98619	5.97111	5.961	5.95102	5.93811	5.90787	5.8736	5.84296	5.81698	5.81144	5.79605	5.7741	5.74343	5.70984	5.67076	5.63619	5.6128	5.58084	5.54273	5.4944	5.44176	5.3912	5.33654	5.29262	5.24669	5.18299	5.11287	5.04632	4.97882	4.91463	4.85275	4.78612	4.7174	4.65123	4.58558	4.51634	4.45906	4.41036	4.35397	4.29776	4.23203	4.17494	4.11431	4.05262	3.99999	3.9505	3.89144	3.84058	3.79823	3.74795	3.70123	3.66827	3.63333	3.5986	3.56162	3.52655	3.49207	3.47215	3.45109	3.42835	3.40337	3.38066	3.36218	3.33672	3.31569	3.30473	3.29713	3.28236	3.2689	3.25384	3.23382	3.21262	3.20411	3.1984	3.18739	3.17396	3.16504	3.15112	3.13888	3.13715	3.13527	3.12983	3.12252	3.11525	3.10418	3.0915	3.09252	3.09009	3.08481	3.07719	3.06903	3.05612	3.04823	3.04406	3.04152	3.03723	3.02805	3.01904	3.01036	3.00301	2.99751	3.00083	2.99817	2.99487	2.98673	2.97649	2.9677	2.96982	2.96774	2.96106	2.95318	2.94442	2.93188	2.91481	2.91154	2.9117	2.90639
Group E	Belgium	11484055	108768	9965	19123	79680	9.17	0.09	9	9.34	1.32	0	0	0	0	0	0	0	0	0	0	0	0	0	0	0	0	0	0	0	0	0	0	0	0	0	0	0	0	0	0	0	0	0	0	0	0	0	0	0	0	0	0	0	0	0	0	0	0	0	0.955414	0.955414	0.536673	0.580552	0.451467	0.47259	0.804505	0.942127	1.16992	1.63934	2.38011	2.20523	2.35106	2.85781	3.60543	3.52847	3.9676	3.86468	3.97748	4.31129	5.51859	5.92953	6.58718	6.81574	6.9611	7.34853	7.84088	9.16914	9.57142	10.0989	11.3211	11.9423	12.1429	12.7595	13.3584	13.2249	13.9533	14.2869	14.6653	14.7626	14.5762	14.645	14.949	15.1646	15.0791	15.2609	15.3769	15.4368	15.4878	15.6731	15.6516	15.7101	15.6815	15.7175	15.7638	15.8704	16.4215	16.3652	16.3831	16.3149	16.3072	16.2903	16.2907	16.3817	16.3996	16.3952	16.376	16.3748	16.343	16.3252	16.3442	16.335	16.3013	16.2595	16.2545	16.2394	16.2458	16.2592	16.2285	16.2415	16.2462	16.2159	16.2107	16.216	16.2256	16.2472	16.2392	16.2175	16.2007	16.1859	16.1835	16.1644	16.1377	16.1253	16.1053	16.0839	16.0749	16.0635	16.0597	16.0453	16.0312	16.0132	16.0132	16.0132	15.9727	15.9644	15.9424	15.9248	15.8996	15.8773	15.8602	15.8676	15.8578	15.8463	15.8197	15.801	15.7556	15.7498	15.7498	15.7365	15.7177	15.6855	15.659	15.5995	15.5995	15.5891	15.5681	15.4891	15.4333	15.3832	15.3832	15.2978	15.2588	15.1763	15.131	15.057	14.9421	14.8744	14.7859	14.7505	14.6076	14.4693	14.314	14.1855	14.0947	14.0086	13.9452	13.8551	13.6928	13.5552	13.4467	13.3132	13.2391	13.1786	13.0871	13.0147	12.8694	12.7586	12.6898	12.662	12.6228	12.5429	12.4423	12.3433	12.26	12.1949	12.1766	12.1242	11.8981	11.8371	11.7758	11.6916	11.6343	11.6089	11.5772	11.5212	11.4381	11.3577	11.2792	11.2112	11.1627	11.1195	11.0569	10.9498	10.8361	10.7301	10.6201	10.5264	10.4752	10.3546	10.1413	9.972	9.87017	9.72482	9.62357	9.46059	9.31732	9.1617
Group E	United Kingdom	66868106	418889	41991	2282	374616	10.03	0.05	9.94	10.12	1.07	0	0	0	0	0	0	0	0	0	0	0	0	0	0	0	0	0	0	0	0	0	0	0	0	0	0	0	0	0	0	0	0	0	0	0	0	0	0	0	0	0	0	0	0	0.26738	0.4662	0.414079	0.47619	0.787402	0.538048	0.502793	0.440529	1.10099	1.39747	1.78765	1.86015	2.14011	2.49503	2.50289	2.80924	2.78018	2.86409	3.39151	3.94552	4.22508	4.84743	5.41719	5.60526	5.98874	6.33003	7.14791	7.77331	8.42474	9.14111	9.57637	9.66766	10.4633	11.0988	11.7944	12.496	12.9308	13.1433	13.3191	13.8084	13.9757	14.2357	14.4086	14.7559	14.6478	14.5437	14.9329	14.9576	14.8969	15.0789	15.2387	15.1347	14.897	15.0555	15.027	14.9655	14.9612	15.0157	14.9134	14.7935	14.8846	14.9225	14.8713	14.9321	14.9101	14.8492	14.6891	14.7422	14.7249	14.7104	14.7017	14.7481	14.6606	14.5615	14.585	14.5572	14.5164	14.5142	14.5147	14.5885	14.5357	14.4917	14.5551	14.5907	14.6118	14.6088	14.5714	14.5233	14.5374	14.5595	14.5404	14.5769	14.5872	14.5681	14.526	14.5367	14.5336	14.5075	14.4995	14.4915	14.4585	14.4147	14.4015	14.3892	14.3604	14.3398	14.331	14.3101	14.2692	14.2579	14.2494	14.2493	14.2443	14.2266	14.2171	14.1936	14.1924	14.2233	14.2373	14.2295	14.2096	14.1905	14.1766	14.1666	14.1551	14.1343	14.1205	14.0862	14.0579	14.0354	13.991	13.9742	13.9516	13.9279	13.8919	13.8616	13.8376	13.8253	13.8049	13.7719	13.7472	13.717	13.6855	13.6553	13.6372	13.6124	13.5744	13.5416	13.5118	13.4805	13.4395	13.4159	13.3811	13.3452	13.3104	13.2787	13.233	13.2042	13.1601	13.1231	13.0812	13.0246	12.983	12.9396	12.9114	12.8706	12.8427	12.7972	12.7561	12.7096	12.6708	12.6343	12.5932	12.5547	12.5001	12.4542	12.4165	12.3522	12.3014	12.254	12.2025	12.1433	12.0765	12.0163	11.9142	11.8153	11.7417	11.6559	11.565	11.4541	11.3474	11.2466	11.17	11.0848	10.9733	10.8814	10.7671	10.6525	10.5524	10.44	10.3222	10.1762	10.0244
Group E	Mexico	127575529	715457	75439	605796	34222	10.55	0.04	10.48	10.62	0.06	0	0	0	0	0	0	0	0	0	0	0	0	0	0	0	0	0	0	0	0	0	0	0	0	0	0	0	0	0	0	0	0	0	0	0	0	0	0	0	0	0	0	0	0	0	0	0	0	0	0	0	0	0	0	0	0	0	0.609756	0.985222	0.796813	0.949367	1.08992	1.23457	1.26316	1.36752	1.67364	1.88679	2.0141	2.55941	2.38683	2.68505	3.31126	3.5545	4.17989	4.38637	5.12505	5.06284	5.46998	5.6379	6.06139	6.47073	6.35057	6.62146	7.51991	7.67915	7.71796	7.94182	8.67013	8.30408	8.11674	9.0201	9.19954	9.18938	9.48571	9.42783	9.20488	9.23434	9.36605	9.73088	9.6702	9.50866	9.33086	9.17728	9.11865	9.63305	9.78505	9.99797	10.0247	10.0209	9.89378	9.83566	10.2442	10.5012	10.5106	10.5858	10.7013	10.5183	10.3267	10.4258	10.7609	10.9289	11.1776	10.9011	10.7753	10.7348	10.9093	11.0185	11.1106	11.1253	11.1745	10.9525	10.8814	10.9292	11.5856	11.8707	11.9699	11.8915	11.6982	11.7009	11.7851	11.8877	11.9008	11.8164	11.8242	11.6735	11.6994	11.8234	11.9404	11.935	11.9623	11.8612	12.0884	12.1995	12.2131	12.3568	12.3478	12.3704	12.397	12.2886	12.291	12.2823	12.301	12.238	12.1683	12.0421	11.9288	11.8888	11.9452	11.9257	11.8767	11.8237	11.7622	11.6784	11.658	11.6625	11.619	11.5954	11.5636	11.4743	11.3833	11.3009	11.3402	11.3698	11.3047	11.2732	11.2649	11.1852	11.131	11.1439	11.1057	11.0529	10.9948	10.9334	10.8749	10.8181	10.8607	10.8963	10.9181	10.931	10.9279	10.8891	10.9096	10.9496	10.9687	10.9329	10.933	10.9217	10.8696	10.8464	10.8753	10.8897	10.8689	10.8434	10.8328	10.7968	10.7858	10.8068	10.8167	10.7937	10.7806	10.7855	10.7676	10.7435	10.7652	10.7726	10.7521	10.7289	10.6967	10.6554	10.6322	10.653	10.6669	10.6764	10.6613	10.6336	10.5959	10.5772	10.5956	10.5705	10.5507	10.5672	10.5541	10.5342	10.5194	10.5419	10.5555	10.5442
Group E	Italy	60297396	304335	35781	221774	46780	11.76	0.06	11.65	11.88	0.54	0	0	0	0	0	0	0	0	0	0	0	0	0	0	0	0	0	0	0	0	0	0	0	0	0	0	0	0	0	0	5	3.22581	1.93548	3.05677	3.10559	2.64901	2.59542	2.36486	2.57092	2.00708	2.55403	3.15747	3.4639	3.83618	4.24844	3.95989	4.96204	5.04742	6.21675	6.63564	6.72224	7.16834	6.81066	7.30968	7.71238	7.94427	8.33847	8.29759	8.57471	9.00539	9.25954	9.50601	9.85834	10.086	10.1932	10.5593	10.8383	11.0333	11.3922	11.7469	11.8964	12.0739	12.2511	12.3252	12.3198	12.4651	12.6312	12.6723	12.7261	12.7716	12.7844	12.7255	12.8288	12.9646	13.1052	13.1223	13.1899	13.2022	13.2194	13.3052	13.3981	13.3904	13.4481	13.4552	13.5053	13.4781	13.5275	13.5767	13.5962	13.611	13.6117	13.7146	13.7068	13.7198	13.7614	13.8407	13.8778	13.9049	13.9248	13.9491	13.9833	13.9725	14.0044	14.0596	14.1181	14.1312	14.1532	14.1688	14.1894	14.2187	14.2471	14.2633	14.2736	14.2624	14.2838	14.293	14.3075	14.3011	14.3068	14.3289	14.3406	14.3541	14.3581	14.3687	14.3955	14.3999	14.414	14.4245	14.435	14.4511	14.4689	14.4681	14.4818	14.4936	14.4915	14.4841	14.4856	14.4837	14.4913	14.52	14.5245	14.5209	14.5171	14.5178	14.4698	14.4662	14.4633	14.4561	14.4548	14.4497	14.4507	14.4485	14.4489	14.4418	14.4364	14.4278	14.4187	14.423	14.4177	14.4099	14.3985	14.3902	14.38	14.3754	14.3756	14.3714	14.3661	14.357	14.3481	14.3365	14.3307	14.3293	14.3166	14.3028	14.2902	14.2763	14.2636	14.2559	14.2487	14.2345	14.2137	14.1956	14.1807	14.1703	14.1661	14.1573	14.1394	14.1191	14.0891	14.0747	14.0495	14.0366	14.016	13.9934	13.9669	13.9363	13.9641	13.9394	13.9235	13.9035	13.8713	13.8281	13.7807	13.7247	13.6634	13.6149	13.5708	13.5051	13.4349	13.3644	13.2925	13.2263	13.1796	13.135	13.0731	13.0098	12.9318	12.8583	12.8008	12.7523	12.6936	12.6341	12.5664	12.4986	12.4352	12.3747	12.3363	12.2872	12.2301	12.1684	12.0931	12.0345	11.9755	11.9272	11.8767	11.8189	11.7571
Countries Cases < 1K	Sao Tome & Principe	215056	910	15	881	14	1.65	0.43	0.83	2.48	0.01	0	0	0	0	0	0	0	0	0	0	0	0	0	0	0	0	0	0	0	0	0	0	0	0	0	0	0	0	0	0	0	0	0	0	0	0	0	0	0	0	0	0	0	0	0	0	0	0	0	0	0	0	0	0	0	0	0	0	0	0	0	0	0	0	0	0	0	0	0	0	0	0	0	0	0	0	0	0	0	0	0	0	0	0	0	0	0	0	0	0	0	0	0	0	0	0	0	0	0	0	6.25	6.25	6.25	13.0435	1.72414	1.72414	2.13904	2.40385	2.40385	2.40385	2.40385	2.40385	2.72727	2.97872	2.97872	2.97872	2.97872	2.84553	3.18725	3.18725	3.18725	3.18725	3.18725	3.18725	3.67893	2.72109	2.7088	2.62009	2.59179	2.50522	2.48447	2.47934	2.47934	2.47934	2.47423	2.40481	2.40481	2.33918	2.33918	2.33463	1.96399	1.89873	1.87793	1.82094	1.81543	1.81269	1.78838	1.75695	1.74419	1.7316	1.7192	1.7192	1.7094	1.69731	1.83099	1.82841	1.82584	1.82328	1.82328	1.82328	1.82073	1.81818	1.81311	1.80807	1.80807	1.80556	1.80305	1.79558	1.79558	1.92837	1.92572	1.92572	1.92044	1.91257	1.91257	1.89959	1.89189	1.88934	1.88425	1.87668	1.87668	1.87668	1.87416	1.86916	1.62791	1.62413	1.62225	1.6185	1.61476	1.72811	1.72414	1.72216	1.71625	1.71625	1.71625	1.71429	1.70843	1.70843	1.70843	1.70843	1.70843	1.70843	1.70261	1.70068	1.69875	1.69492	1.69492	1.69492	1.69492	1.69492	1.69492	1.68919	1.6835	1.68161	1.68161	1.68161	1.68161	1.68161	1.67785	1.67598	1.67598	1.67411	1.67411	1.67411	1.67411	1.67224	1.67224	1.67038	1.67038	1.67038	1.67038	1.67038	1.66482	1.65563	1.65563	1.65563	1.65563	1.6538	1.6538	1.6538	1.65198	1.65198	1.65198	1.65198	1.65198	1.65198	1.64835
Countries Cases < 1K	San Marino	33860	727	42	676	9	5.78	0.87	4.09	7.48	0.04	0	0	0	0	0	0	0	0	0	0	0	0	0	0	0	0	0	0	0	0	0	0	0	0	0	0	0	0	0	0	0	0	0	0	0	0	0	0	0	0	0	10	6.25	4.7619	4.7619	4.34783	2.77778	2.77778	3.92157	3.22581	4.34783	6.25	6.25	4.9505	6.42202	6.42202	9.2437	9.2437	9.72222	13.8889	11.4286	10.6952	11.2299	10.0962	10.0962	9.41704	9.82143	9.82143	10.8696	11.0169	11.0169	12.2449	12.2449	12.3552	12.0301	12.0301	12.1864	12.1864	10.2102	9.88372	9.83146	9.83146	9.83146	9.7035	9.67742	8.92019	8.96552	8.57143	8.45987	8.44156	8.40336	8.19672	7.98403	7.79727	7.79727	7.62082	7.62082	7.4141	7.28242	7.20562	7.06897	7.06897	7.04467	7.04467	6.96095	6.74342	6.59164	6.58106	6.43642	6.52866	6.52866	6.42633	6.37636	6.32716	6.28834	6.27871	6.26911	6.26911	6.25954	6.25	6.231	6.20272	6.31579	6.31579	6.30631	6.30631	6.29685	6.26866	6.25931	6.25931	6.25931	6.25931	6.25	6.23145	6.19469	6.17647	6.17647	6.17647	6.11354	6.10465	6.07815	6.07815	6.05187	6.05187	6.05187	6.05187	6.05187	6.03448	6.03448	6.03448	6.03448	6.03448	6.02582	6.01719	6.01719	6.01719	6.01719	6.01719	6.01719	6.01719	6.01719	6.01719	6.01719	6.01719	6.01719	6.01719	6.01719	6.01719	6.01719	6.00858	6.00858	6.00858	6.00858	6.00858	6.00858	6.00858	6.00858	6.00858	6.00858	6.00858	6.00858	6.00858	6.00858	6.00858	6.00858	6.00858	6.00858	6.00858	6.00858	6.00858	6.00858	6.00858	6.00858	6.00858	6.00858	6.00858	6.00858	6.00858	6.00858	6.00858	6.00858	6.00858	6.00858	6.00858	6.00858	6.00858	6.00858	6.00858	6.00858	5.98291	5.96591	5.96591	5.96591	5.96591	5.96591	5.96591	5.91549	5.91549	5.91549	5.91549	5.91549	5.91549	5.87413	5.87413	5.71429	5.71429	5.71429	5.86592	5.86592	5.86592	5.86592	5.81717	5.81717	5.81717	5.81717	5.81717	5.81717	5.80913	5.80913	5.80913	5.80913	5.80913	5.80913	5.80913	5.80913	5.80913	5.77717
