## Supplementary tables 1-8 for "WORLDWIDE CASE FATALITY RATIO OF COVID-19 OVER TIME" (part 2 of 2)

### Sheet: stable4 (continued)
Stable4: CFR time trends, 95% CI levels and 10 day mean change for countries in the analysis												CFR_TIME_TRENDS
Countries Cases < 1K	Papua New Guinea	8776109	531	7	516	8	1.32	0.5	0.35	2.29	-0.15	0	0	0	0	0	0	0	0	0	0	0	0	0	0	0	0	0	0	0	0	0	0	0	0	0	0	0	0	0	0	0	0	0	0	0	0	0	0	0	0	0	0	0	0	0	0	0	0	0	0	0	0	0	0	0	0	0	0	0	0	0	0	0	0	0	0	0	0	0	0	0	0	0	0	0	0	0	0	0	0	0	0	0	0	0	0	0	0	0	0	0	0	0	0	0	0	0	0	0	0	0	0	0	0	0	0	0	0	0	0	0	0	0	0	0	0	0	0	0	0	0	0	0	0	0	0	0	0	0	0	0	0	0	0	0	0	0	0	0	0	0	0	0	0	0	0	0	0	0	0	0	0	0	0	0	0	0	0	0	0	0	0	0	0	0	0	0	0	0	0	0	0	0	0	0	0	0	0	0	0	5.26316	3.7037	0	0	0	0	0	0	0	1.5873	3.1746	2.77778	2.1978	1.81818	1.8018	1.75439	1.30719	1.84049	1.59574	1.59574	1.40187	1.40187	1.40187	1.0453	1.10701	1.10701	1.10701	0.928793	0.900901	0.864553	0.864553	1.10803	1.10803	1.10803	0.997506	0.997506	0.954654	0.954654	0.943396	1.10375	1.10375	1.08932	1.08932	1.08696	1.06157	1.06157	1.04384	1.02459	1.00604	1.00604	0.994036	0.992063	0.986193	0.984252	0.984252	1.17647	1.17417	1.17417	1.16279	1.16279	1.16279	1.16279	1.35397	1.35397	1.32827	1.32827	1.31827
Countries Cases < 1K	Taiwan	23819555	509	7	480	22	1.38	0.52	0.37	2.39	0.03	0	0	0	0	0	0	0	0	0	0	0	0	0	0	0	0	0	0	0	0	0	0	0	0	0	5	4.54545	4.54545	4.34783	4.16667	3.84615	3.84615	3.57143	3.33333	3.22581	3.125	3.125	2.94118	2.5641	2.5	2.43902	2.38095	2.38095	2.27273	2.22222	2.22222	2.22222	2.22222	2.12766	2.08333	2.04082	2	1.88679	1.69492	1.49254	1.2987	1	0.925926	1.48148	1.30719	1.18343	1.02564	0.930233	0.851064	0.793651	0.749064	0.706714	0.671141	1.63399	1.5528	1.51976	1.47493	1.43678	1.40845	1.37741	1.34048	1.32979	1.31926	1.31579	1.57068	1.55844	1.54639	1.52672	1.52672	1.51899	1.51899	1.51899	1.50754	1.42857	1.4218	1.41176	1.40845	1.40515	1.40187	1.3986	1.3986	1.3986	1.3986	1.3986	1.3986	1.3986	1.38889	1.37615	1.36986	1.36986	1.36674	1.36364	1.36364	1.36364	1.36364	1.59091	1.59091	1.59091	1.59091	1.59091	1.59091	1.59091	1.59091	1.59091	1.59091	1.59091	1.5873	1.5873	1.5873	1.5873	1.5873	1.5873	1.5873	1.58371	1.58371	1.58371	1.58014	1.58014	1.58014	1.58014	1.58014	1.58014	1.58014	1.58014	1.58014	1.58014	1.58014	1.58014	1.58014	1.58014	1.57303	1.57303	1.57303	1.56951	1.56951	1.56951	1.56951	1.56951	1.56951	1.56951	1.566	1.566	1.566	1.566	1.566	1.566	1.566	1.5625	1.55902	1.55902	1.55902	1.55902	1.55902	1.55902	1.55902	1.55902	1.55211	1.55211	1.55211	1.55211	1.55211	1.55211	1.55211	1.55211	1.55211	1.55211	1.55211	1.53846	1.53846	1.52838	1.52838	1.52838	1.51515	1.49893	1.49893	1.49893	1.49893	1.47679	1.47368	1.47679	1.47059	1.47059	1.46751	1.46751	1.46138	1.46751	1.46751	1.45833	1.4553	1.4553	1.4553	1.45228	1.44628	1.4433	1.44033	1.44033	1.44033	1.43737	1.43737	1.43737	1.43737	1.43737	1.43737	1.43737	1.43737	1.43443	1.43443	1.43443	1.43443	1.43149	1.43149	1.42857	1.42276	1.41988	1.417	1.41414	1.41414	1.41129	1.40562	1.40562	1.40562	1.40281	1.40281	1.4	1.39165	1.39165	1.3834	1.38067	1.37525	1.37525	1.37525	1.37525
Countries Cases < 1K	Tanzania	58005463	509	21	183	305	4.13	0.89	2.4	5.86	0	0	0	0	0	0	0	0	0	0	0	0	0	0	0	0	0	0	0	0	0	0	0	0	0	0	0	0	0	0	0	0	0	0	0	0	0	0	0	0	0	0	0	0	0	0	0	0	0	0	0	0	0	0	0	0	0	0	0	0	0	0	0	0	0	0	0	0	0	0	5.26316	5	5	5	5	4.54545	4.16667	4.16667	4	4	9.375	9.375	9.375	6.12245	5.66038	4.54545	4.25532	3.40136	3.40136	4.11765	3.93701	3.93701	3.52113	3.52113	3.34448	3.34448	3.34448	3.34448	3.34448	3.33333	3.33333	3.33333	3.33333	3.33333	3.33333	3.33333	3.33333	3.33333	4.12574	4.12574	4.12574	4.12574	4.12574	4.12574	4.12574	4.12574	4.12574	4.12574	4.12574	4.12574	4.12574	4.12574	4.12574	4.12574	4.12574	4.12574	4.12574	4.12574	4.12574	4.12574	4.12574	4.12574	4.12574	4.12574	4.12574	4.12574	4.12574	4.12574	4.12574	4.12574	4.12574	4.12574	4.12574	4.12574	4.12574	4.12574	4.12574	4.12574	4.12574	4.12574	4.12574	4.12574	4.12574	4.12574	4.12574	4.12574	4.12574	4.12574	4.12574	4.12574	4.12574	4.12574	4.12574	4.12574	4.12574	4.12574	4.12574	4.12574	4.12574	4.12574	4.12574	4.12574	4.12574	4.12574	4.12574	4.12574	4.12574	4.12574	4.12574	4.12574	4.12574	4.12574	4.12574	4.12574	4.12574	4.12574	4.12574	4.12574	4.12574	4.12574	4.12574	4.12574	4.12574	4.12574	4.12574	4.12574	4.12574	4.12574	4.12574	4.12574	4.12574	4.12574	4.12574	4.12574	4.12574	4.12574	4.12574	4.12574	4.12574	4.12574	4.12574	4.12574	4.12574	4.12574	4.12574	4.12574	4.12574	4.12574	4.12574	4.12574	4.12574	4.12574	4.12574	4.12574	4.12574	4.12574	4.12574	4.12574	4.12574	4.12574	4.12574	4.12574	4.12574	4.12574	4.12574	4.12574	4.12574	4.12574	4.12574	4.12574	4.12574	4.12574	4.12574	4.12574	4.12574	4.12574	4.12574	4.12574
Countries Cases < 1K	Burundi	11530580	477	1	462	14	0.21	0.21	-0.21	0.63	0.01	0	0	0	0	0	0	0	0	0	0	0	0	0	0	0	0	0	0	0	0	0	0	0	0	0	0	0	0	0	0	0	0	0	0	0	0	0	0	0	0	0	0	0	0	0	0	0	0	0	0	0	0	0	0	0	0	0	0	0	0	0	0	0	0	0	0	0	0	0	0	0	0	0	0	0	0	0	0	0	0	0	0	20	20	20	20	20	20	20	20	20	9.09091	9.09091	9.09091	9.09091	9.09091	9.09091	9.09091	9.09091	9.09091	9.09091	6.66667	6.66667	6.66667	6.66667	6.66667	6.66667	6.66667	6.66667	6.66667	6.66667	6.66667	6.66667	6.66667	6.66667	6.66667	4.34783	2.38095	2.38095	2.38095	2.38095	2.38095	2.38095	2.38095	2.38095	2.38095	2.38095	2.38095	2.38095	1.5873	1.5873	1.5873	1.5873	1.5873	1.5873	1.5873	1.20482	1.20482	1.20482	1.20482	1.20482	1.17647	1.17647	1.17647	1.17647	1.17647	0.961538	0.961538	0.961538	0.961538	0.961538	0.694444	0.694444	0.694444	0.694444	0.694444	0.694444	0.588235	0.588235	0.588235	0.588235	0.588235	0.588235	0.52356	0.52356	0.52356	0.52356	0.52356	0.52356	0.52356	0.52356	0.52356	0.52356	0.371747	0.371747	0.371747	0.330033	0.322581	0.322581	0.322581	0.310559	0.304878	0.304878	0.289855	0.289855	0.277008	0.277008	0.26455	0.26455	0.258398	0.258398	0.258398	0.253165	0.253165	0.253165	0.253165	0.253165	0.25	0.25	0.246914	0.245098	0.245098	0.245098	0.244499	0.243902	0.242718	0.242718	0.242131	0.242131	0.240385	0.236967	0.236967	0.234742	0.2331	0.232558	0.232558	0.232558	0.232558	0.232019	0.230947	0.224719	0.224719	0.224719	0.224719	0.223214	0.223214	0.221729	0.217391	0.21645	0.214592	0.214592	0.214592	0.21322	0.21322	0.212314	0.211864	0.211864	0.211864	0.211864	0.211416	0.211416	0.211416	0.211416	0.21097	0.21097	0.210084	0.209644
Countries Cases < 1K	Comoros	850886	474	7	453	14	1.48	0.56	0.4	2.57	0.03	0	0	0	0	0	0	0	0	0	0	0	0	0	0	0	0	0	0	0	0	0	0	0	0	0	0	0	0	0	0	0	0	0	0	0	0	0	0	0	0	0	0	0	0	0	0	0	0	0	0	0	0	0	0	0	0	0	0	0	0	0	0	0	0	0	0	0	0	0	0	0	0	0	0	0	0	0	0	0	0	0	0	0	0	0	0	0	0	0	0	0	0	0	0	0	0	0	0	0	0	0	0	0	0	0	12.5	12.5	12.5	9.09091	9.09091	9.09091	9.09091	9.09091	9.09091	9.09091	9.09091	9.09091	9.09091	9.09091	2.94118	2.94118	1.28205	1.28205	1.14943	1.14943	1.14943	2.29885	2.29885	2.29885	1.88679	1.88679	1.88679	1.51515	1.51515	1.51515	1.51515	1.41844	1.41844	1.41844	1.41844	1.23457	1.23457	1.22699	1.13636	1.13636	1.13636	1.52284	1.52284	2.38095	2.38095	2.02429	2.02429	2.02429	2.64151	2.64151	2.57353	2.57353	2.57353	2.57353	2.57353	2.31023	2.31023	2.31023	2.26537	2.26537	2.2508	2.2508	2.2508	2.23642	2.2293	2.2293	2.2082	2.2082	2.2082	2.18069	2.18069	2.13415	2.13415	2.13415	2.09581	2.09581	2.07715	2.07715	2.05882	2.05882	2.05882	1.9774	1.9774	1.9774	1.85185	1.85185	1.85185	1.81347	1.81347	1.81347	1.80412	1.80412	1.76768	1.76768	1.75439	1.75439	1.75439	1.75439	1.75439	1.75439	1.73697	1.73697	1.7284	1.7284	1.72414	1.72414	1.67866	1.67866	1.67866	1.67866	1.67866	1.67866	1.67866	1.65877	1.65877	1.65485	1.65485	1.65485	1.63934	1.63934	1.5625	1.5625	1.54867	1.54867	1.54867	1.53509	1.53509	1.53509	1.53509	1.53509	1.53509	1.53173	1.49893	1.49893	1.48936	1.48936	1.48936	1.48936	1.48936	1.48936	1.48936	1.47679
Countries Cases < 1K	Eritrea	3546421	369	0	330	39	0	0	0	0	0	0	0	0	0	0	0	0	0	0	0	0	0	0	0	0	0	0	0	0	0	0	0	0	0	0	0	0	0	0	0	0	0	0	0	0	0	0	0	0	0	0	0	0	0	0	0	0	0	0	0	0	0	0	0	0	0	0	0	0	0	0	0	0	0	0	0	0	0	0	0	0	0	0	0	0	0	0	0	0	0	0	0	0	0	0	0	0	0	0	0	0	0	0	0	0	0	0	0	0	0	0	0	0	0	0	0	0	0	0	0	0	0	0	0	0	0	0	0	0	0	0	0	0	0	0	0	0	0	0	0	0	0	0	0	0	0	0	0	0	0	0	0	0	0	0	0	0	0	0	0	0	0	0	0	0	0	0	0	0	0	0	0	0	0	0	0	0	0	0	0	0	0	0	0	0	0	0	0	0	0	0	0	0	0	0	0	0	0	0	0	0	0	0	0	0	0	0	0	0	0	0	0	0	0	0	0	0	0	0	0	0	0	0	0	0	0	0	0	0	0	0	0	0	0	0	0	0	0	0	0	0	0	0	0	0	0	0	0	0	0	0	0	0	0	0	0	0
Countries Cases < 1K	Mauritius	1265711	367	10	343	14	2.73	0.85	1.06	4.4	0.02	0	0	0	0	0	0	0	0	0	0	0	0	0	0	0	0	0	0	0	0	0	0	0	0	0	0	0	0	0	0	0	0	0	0	0	0	0	0	0	0	0	0	0	0	0	0	0	0	0	0	0	0	0	0	0	0	0	0	0	7.14286	7.14286	5.55556	4.7619	4.16667	2.46914	2.12766	1.96078	2.80374	2.34375	3.4965	3.72671	4.14201	3.76344	3.57143	3.0837	2.86885	2.61194	2.5641	2.2293	2.83019	2.82132	2.77778	2.77778	2.77778	2.77778	2.77778	2.77778	2.76923	2.7439	2.7439	2.7439	2.73556	2.71903	2.71903	2.71903	2.71084	2.99401	2.99401	3.01205	3.01205	3.01205	3.01205	3.01205	3.01205	3.01205	3.01205	3.01205	3.01205	3.01205	3.01205	3.01205	3.01205	3.01205	3.01205	3.01205	3.01205	3.01205	3.01205	3.01205	3.01205	3.01205	3.01205	3.01205	2.99401	2.99401	2.99401	2.99401	2.99401	2.98507	2.98507	2.98507	2.98507	2.98507	2.98507	2.98507	2.96736	2.96736	2.96736	2.96736	2.96736	2.96736	2.96736	2.96736	2.96736	2.96736	2.96736	2.96736	2.96736	2.96736	2.96736	2.96736	2.96736	2.94118	2.94118	2.93255	2.93255	2.93255	2.93255	2.93255	2.93255	2.93255	2.93255	2.93255	2.93255	2.93255	2.93255	2.92398	2.92398	2.92398	2.92398	2.92398	2.92398	2.92398	2.92398	2.92398	2.91545	2.91545	2.91545	2.91545	2.91545	2.91545	2.91545	2.91545	2.91545	2.90698	2.90698	2.90698	2.90698	2.90698	2.90698	2.90698	2.90698	2.90698	2.90698	2.90698	2.90698	2.90698	2.90698	2.90698	2.90698	2.90698	2.90698	2.90698	2.90698	2.90698	2.89855	2.89017	2.89017	2.89017	2.89017	2.89017	2.89017	2.89017	2.89017	2.89017	2.88184	2.87356	2.87356	2.8169	2.8169	2.8169	2.8169	2.80899	2.80899	2.80899	2.80899	2.80899	2.80899	2.80899	2.80899	2.77008	2.77008	2.77008	2.77008	2.77008	2.77008	2.77008	2.73973	2.73973	2.73224	2.73224	2.73224	2.73224	2.73224	2.7248	2.7248	2.7248
Countries Cases < 1K	Mongolia	3225167	313	0	303	10	0	0	0	0	0	0	0	0	0	0	0	0	0	0	0	0	0	0	0	0	0	0	0	0	0	0	0	0	0	0	0	0	0	0	0	0	0	0	0	0	0	0	0	0	0	0	0	0	0	0	0	0	0	0	0	0	0	0	0	0	0	0	0	0	0	0	0	0	0	0	0	0	0	0	0	0	0	0	0	0	0	0	0	0	0	0	0	0	0	0	0	0	0	0	0	0	0	0	0	0	0	0	0	0	0	0	0	0	0	0	0	0	0	0	0	0	0	0	0	0	0	0	0	0	0	0	0	0	0	0	0	0	0	0	0	0	0	0	0	0	0	0	0	0	0	0	0	0	0	0	0	0	0	0	0	0	0	0	0	0	0	0	0	0	0	0	0	0	0	0	0	0	0	0	0	0	0	0	0	0	0	0	0	0	0	0	0	0	0	0	0	0	0	0	0	0	0	0	0	0	0	0	0	0	0	0	0	0	0	0	0	0	0	0	0	0	0	0	0	0	0	0	0	0	0	0	0	0	0	0	0	0	0	0	0	0	0	0	0	0	0	0	0	0	0	0	0	0	0	0	0	0
Countries Cases < 1K	Cambodia	16486542	275	0	274	1	0	0	0	0	0	0	0	0	0	0	0	0	0	0	0	0	0	0	0	0	0	0	0	0	0	0	0	0	0	0	0	0	0	0	0	0	0	0	0	0	0	0	0	0	0	0	0	0	0	0	0	0	0	0	0	0	0	0	0	0	0	0	0	0	0	0	0	0	0	0	0	0	0	0	0	0	0	0	0	0	0	0	0	0	0	0	0	0	0	0	0	0	0	0	0	0	0	0	0	0	0	0	0	0	0	0	0	0	0	0	0	0	0	0	0	0	0	0	0	0	0	0	0	0	0	0	0	0	0	0	0	0	0	0	0	0	0	0	0	0	0	0	0	0	0	0	0	0	0	0	0	0	0	0	0	0	0	0	0	0	0	0	0	0	0	0	0	0	0	0	0	0	0	0	0	0	0	0	0	0	0	0	0	0	0	0	0	0	0	0	0	0	0	0	0	0	0	0	0	0	0	0	0	0	0	0	0	0	0	0	0	0	0	0	0	0	0	0	0	0	0	0	0	0	0	0	0	0	0	0	0	0	0	0	0	0	0	0	0	0	0	0	0	0	0	0	0	0	0	0	0	0
Countries Cases < 1K	Bhutan	763092	263	0	198	65	0	0	0	0	0	0	0	0	0	0	0	0	0	0	0	0	0	0	0	0	0	0	0	0	0	0	0	0	0	0	0	0	0	0	0	0	0	0	0	0	0	0	0	0	0	0	0	0	0	0	0	0	0	0	0	0	0	0	0	0	0	0	0	0	0	0	0	0	0	0	0	0	0	0	0	0	0	0	0	0	0	0	0	0	0	0	0	0	0	0	0	0	0	0	0	0	0	0	0	0	0	0	0	0	0	0	0	0	0	0	0	0	0	0	0	0	0	0	0	0	0	0	0	0	0	0	0	0	0	0	0	0	0	0	0	0	0	0	0	0	0	0	0	0	0	0	0	0	0	0	0	0	0	0	0	0	0	0	0	0	0	0	0	0	0	0	0	0	0	0	0	0	0	0	0	0	0	0	0	0	0	0	0	0	0	0	0	0	0	0	0	0	0	0	0	0	0	0	0	0	0	0	0	0	0	0	0	0	0	0	0	0	0	0	0	0	0	0	0	0	0	0	0	0	0	0	0	0	0	0	0	0	0	0	0	0	0	0	0	0	0	0	0	0	0	0	0	0	0	0	0	0
Countries Cases < 1K	Monaco	38964	205	1	166	38	0.49	0.49	-0.47	1.45	0.08	0	0	0	0	0	0	0	0	0	0	0	0	0	0	0	0	0	0	0	0	0	0	0	0	0	0	0	0	0	0	0	0	0	0	0	0	0	0	0	0	0	0	0	0	0	0	0	0	0	0	0	0	0	0	0	0	0	0	0	0	0	0	0	0	0	0	0	2.17391	2.04082	1.92308	1.81818	1.66667	1.5625	1.51515	1.36986	1.2987	1.26582	1.23457	1.19048	1.11111	1.08696	1.07527	1.07527	1.07527	3.22581	3.22581	3.19149	3.19149	3.19149	3.19149	3.19149	3.19149	4.25532	4.25532	4.25532	4.25532	4.21053	4.21053	4.21053	4.21053	4.21053	4.21053	4.21053	4.21053	4.21053	4.21053	4.21053	4.21053	4.16667	4.16667	4.16667	4.16667	4.16667	4.16667	4.16667	4.16667	4.16667	4.12371	4.12371	4.12371	4.12371	4.12371	4.08163	4.08163	4.08163	4.08163	4.08163	4.08163	4.08163	4.0404	4.0404	4.0404	4.0404	4.0404	4.0404	4.0404	4.0404	4.0404	4.0404	4.0404	4.0404	4.0404	4.0404	4.0404	4.0404	4.0404	4.0404	4.0404	4.0404	4.0404	4.0404	4	3.9604	3.9604	3.92157	3.92157	3.92157	3.8835	3.8835	3.8835	3.8835	3.8835	3.77358	3.77358	3.77358	3.7037	3.7037	3.7037	3.7037	3.7037	3.7037	3.66972	3.66972	3.66972	3.66972	3.66972	3.66972	3.66972	3.66972	3.66972	3.66972	3.6036	3.57143	3.50877	3.44828	3.44828	3.44828	3.44828	3.4188	3.33333	3.33333	3.33333	3.33333	3.33333	3.30579	3.25203	3.2	3.2	3.125	3.05344	3.00752	3.00752	2.89855	2.83688	2.77778	2.73973	2.73973	2.73973	2.7027	2.7027	2.7027	2.66667	2.5974	2.5974	2.5974	2.5974	2.5974	2.5974	2.5974	2.5974	2.5974	2.5974	2.5974	2.5974	0.704225	0.699301	0.680272	0.680272	0.680272	0.653595	0.641026	0.621118	0.606061	0.595238	0.591716	0.584795	0.564972	0.561798	0.552486	0.537634	0.52356	0.520833	0.518135	0.512821	0.507614	0.502513	0.487805
Countries Cases < 1K	Barbados	287025	189	7	174	8	3.71	1.38	1.02	6.4	0.11	0	0	0	0	0	0	0	0	0	0	0	0	0	0	0	0	0	0	0	0	0	0	0	0	0	0	0	0	0	0	0	0	0	0	0	0	0	0	0	0	0	0	0	0	0	0	0	0	0	0	0	0	0	0	0	0	0	0	0	0	0	0	0	0	0	0	0	0	0	0	0	0	0	0	1.78571	3.33333	4.7619	4.7619	4.54545	5.97015	5.88235	5.6338	5.55556	5.55556	6.84932	6.66667	6.66667	6.66667	6.66667	6.66667	6.66667	6.66667	7.89474	7.79221	7.59494	7.59494	7.5	7.5	8.75	8.64198	8.64198	8.64198	8.53659	8.53659	8.53659	8.53659	8.53659	8.43373	8.33333	8.33333	8.33333	8.23529	8.23529	8.23529	8.23529	8.13953	7.95455	7.95455	7.77778	7.77778	7.77778	7.77778	7.6087	7.6087	7.6087	7.6087	7.6087	7.6087	7.6087	7.6087	7.6087	7.6087	7.6087	7.6087	7.6087	7.6087	7.6087	7.6087	7.6087	7.6087	7.29167	7.29167	7.29167	7.29167	7.29167	7.21649	7.21649	7.21649	7.21649	7.21649	7.21649	7.21649	7.21649	7.21649	7.21649	7.21649	7.21649	7.21649	7.21649	7.21649	7.21649	7.21649	7.21649	7.21649	7.21649	7.14286	7.14286	7.14286	7.14286	7.14286	7.14286	6.79612	6.79612	6.79612	6.79612	6.73077	6.73077	6.73077	6.73077	6.66667	6.60377	6.60377	6.60377	6.60377	6.48148	6.48148	6.36364	6.36364	6.36364	6.36364	6.36364	6.36364	5.7377	5.30303	5.30303	5.30303	5.26316	5.26316	5.07246	5.07246	4.92958	4.92958	4.8951	4.86111	4.86111	4.72973	4.66667	4.63576	4.60526	4.57516	4.51613	4.48718	4.4586	4.43038	4.34783	4.34783	4.26829	4.24242	4.24242	4.21687	4.11765	4.04624	4.02299	3.97727	3.97727	3.9548	3.93258	3.93258	3.93258	3.91061	3.88889	3.88889	3.88889	3.88889	3.88889	3.8674	3.82514	3.80435	3.78378	3.78378	3.78378	3.78378	3.7037	3.7037	3.7037	3.7037	3.7037
Countries Cases < 1K	Brunei	433285	146	3	142	1	2.06	1.18	-0.25	4.36	0.02	0	0	0	0	0	0	0	0	0	0	0	0	0	0	0	0	0	0	0	0	0	0	0	0	0	0	0	0	0	0	0	0	0	0	0	0	0	0	0	0	0	0	0	0	0	0	0	0	0	0	0	0	0	0	0	0	0	0	0	0	0	0	0	0	0	0	0.833333	0.793651	0.787402	0.775194	0.763359	0.75188	0.746269	0.740741	0.740741	0.740741	0.740741	0.740741	0.740741	0.735294	0.735294	0.735294	0.735294	0.735294	0.735294	0.735294	0.735294	0.729927	0.724638	0.724638	0.724638	0.724638	0.724638	0.724638	0.724638	0.724638	0.724638	0.724638	0.724638	0.724638	0.724638	0.724638	0.724638	0.724638	0.724638	0.719424	0.70922	0.70922	0.70922	0.70922	0.70922	0.70922	0.70922	0.70922	0.70922	0.70922	0.70922	0.70922	0.70922	0.70922	0.70922	0.70922	0.70922	0.70922	0.70922	0.70922	1.41844	1.41844	1.41844	1.41844	1.41844	1.41844	1.41844	1.41844	1.41844	1.41844	1.41844	1.41844	1.41844	1.41844	1.41844	1.41844	1.41844	1.41844	1.41844	1.41844	2.12766	2.12766	2.12766	2.12766	2.12766	2.12766	2.12766	2.12766	2.12766	2.12766	2.12766	2.12766	2.12766	2.12766	2.12766	2.12766	2.12766	2.12766	2.12766	2.12766	2.12766	2.12766	2.12766	2.12766	2.12766	2.12766	2.12766	2.12766	2.12766	2.12766	2.12766	2.12766	2.12766	2.12766	2.12766	2.12766	2.12766	2.12766	2.12766	2.12766	2.12766	2.12766	2.12766	2.12766	2.12766	2.12766	2.12766	2.12766	2.12766	2.12766	2.12766	2.12766	2.11268	2.11268	2.11268	2.11268	2.11268	2.11268	2.11268	2.11268	2.11268	2.11268	2.11268	2.11268	2.0979	2.0979	2.0979	2.0979	2.0979	2.0979	2.08333	2.08333	2.08333	2.08333	2.08333	2.08333	2.08333	2.08333	2.08333	2.06897	2.06897	2.06897	2.06897	2.06897	2.06897	2.06897	2.06897	2.06897	2.06897	2.06897	2.06897	2.06897	2.06897	2.06897	2.06897	2.06897	2.06897	2.06897	2.06897	2.06897	2.05479
Countries Cases < 1K	Seychelles	97625	143	0	140	3	0	0	0	0	0	0	0	0	0	0	0	0	0	0	0	0	0	0	0	0	0	0	0	0	0	0	0	0	0	0	0	0	0	0	0	0	0	0	0	0	0	0	0	0	0	0	0	0	0	0	0	0	0	0	0	0	0	0	0	0	0	0	0	0	0	0	0	0	0	0	0	0	0	0	0	0	0	0	0	0	0	0	0	0	0	0	0	0	0	0	0	0	0	0	0	0	0	0	0	0	0	0	0	0	0	0	0	0	0	0	0	0	0	0	0	0	0	0	0	0	0	0	0	0	0	0	0	0	0	0	0	0	0	0	0	0	0	0	0	0	0	0	0	0	0	0	0	0	0	0	0	0	0	0	0	0	0	0	0	0	0	0	0	0	0	0	0	0	0	0	0	0	0	0	0	0	0	0	0	0	0	0	0	0	0	0	0	0	0	0	0	0	0	0	0	0	0	0	0	0	0	0	0	0	0	0	0	0	0	0	0	0	0	0	0	0	0	0	0	0	0	0	0	0	0	0	0	0	0	0	0	0	0	0	0	0	0	0	0	0	0	0	0	0	0	0	0	0	0	0	0	0
Countries Cases < 1K	Liechtenstein	38019	116	1	110	5	0.87	0.86	-0.83	2.55	0.04	0	0	0	0	0	0	0	0	0	0	0	0	0	0	0	0	0	0	0	0	0	0	0	0	0	0	0	0	0	0	0	0	0	0	0	0	0	0	0	0	0	0	0	0	0	0	0	0	0	0	0	0	0	0	0	0	0	0	0	0	0	0	0	0	0	0	0	0	0	0	0	0	0	1.2987	1.2987	1.2987	1.28205	1.28205	1.28205	1.26582	1.26582	1.26582	1.26582	1.26582	1.26582	1.26582	1.26582	1.26582	1.23457	1.23457	1.23457	1.23457	1.23457	1.23457	1.23457	1.21951	1.21951	1.21951	1.21951	1.21951	1.21951	1.21951	1.21951	1.21951	1.21951	1.21951	1.21951	1.21951	1.21951	1.21951	1.21951	1.21951	1.21951	1.21951	1.21951	1.21951	1.21951	1.21951	1.21951	1.21951	1.21951	1.21951	1.21951	1.21951	1.21951	1.21951	1.21951	1.21951	1.21951	1.21951	1.21951	1.21951	1.21951	1.21951	1.21951	1.21951	1.21951	1.21951	1.21951	1.21951	1.21951	1.21951	1.21951	1.21951	1.21951	1.21951	1.21951	1.21951	1.21951	1.21951	1.21951	1.21951	1.21951	2.43902	1.21951	1.21951	1.21951	1.21951	1.21951	1.21951	1.21951	1.21951	1.20482	1.20482	1.20482	1.20482	1.19048	1.19048	1.19048	1.19048	1.19048	1.19048	1.19048	1.19048	1.19048	1.19048	1.19048	1.17647	1.16279	1.16279	1.16279	1.16279	1.16279	1.16279	1.16279	1.16279	1.16279	1.16279	1.14943	1.13636	1.13636	1.13636	1.13636	1.1236	1.1236	1.1236	1.1236	1.1236	1.1236	1.1236	1.1236	1.1236	1.1236	1.11111	1.11111	1.0989	1.0989	1.0989	1.06383	1.03093	1.02041	1.0101	1.0101	1.0101	1.0101	1	0.980392	0.980392	0.952381	0.943396	0.934579	0.934579	0.934579	0.934579	0.934579	0.934579	0.934579	0.934579	0.934579	0.934579	0.934579	0.925926	0.917431	0.917431	0.900901	0.900901	0.900901	0.900901	0.900901	0.892857	0.892857	0.884956	0.884956	0.877193	0.869565	0.862069	0.862069
Countries Cases < 1K	Antigua & Barbuda	97118	97	3	92	2	3.1	1.76	-0.36	6.54	0.07	0	0	0	0	0	0	0	0	0	0	0	0	0	0	0	0	0	0	0	0	0	0	0	0	0	0	0	0	0	0	0	0	0	0	0	0	0	0	0	0	0	0	0	0	0	0	0	0	0	0	0	0	0	0	0	0	0	0	0	0	0	0	0	0	0	0	0	0	0	0	0	0	0	0	0	0	5.26316	10.5263	10.5263	10.5263	9.52381	9.52381	8.69565	8.69565	8.69565	13.0435	13.0435	13.0435	13.0435	13.0435	13.0435	12.5	12.5	12.5	12.5	12.5	12.5	12.5	12.5	12.5	12	12	12	12	12	12	12	12	12	12	12	12	12	12	12	12	12	12	12	12	12	12	12	12	12	12	12	12	12	12	11.5385	11.5385	11.5385	11.5385	11.5385	11.5385	11.5385	11.5385	11.5385	11.5385	11.5385	11.5385	11.5385	11.5385	11.5385	11.5385	11.5385	11.5385	11.5385	11.5385	11.5385	11.5385	11.5385	11.5385	11.5385	4.61538	4.61538	4.61538	4.34783	4.34783	4.34783	4.34783	4.34783	4.41176	4.41176	4.41176	4.28571	4.28571	4.28571	4.10959	4.05405	4.05405	4.05405	4.05405	4.05405	4.05405	4.05405	3.94737	3.94737	3.94737	3.94737	3.94737	3.94737	3.94737	3.65854	3.65854	3.65854	3.48837	3.48837	3.2967	3.2967	3.2967	3.2967	3.2967	3.26087	3.26087	3.26087	3.26087	3.26087	3.26087	3.26087	3.26087	3.26087	3.26087	3.26087	3.22581	3.22581	3.22581	3.22581	3.22581	3.19149	3.19149	3.19149	3.19149	3.19149	3.19149	3.19149	3.19149	3.19149	3.19149	3.19149	3.19149	3.19149	3.19149	3.19149	3.15789	3.15789	3.15789	3.15789	3.15789	3.15789	3.15789	3.15789	3.15789	3.15789	3.15789	3.15789	3.15789	3.15789	3.15789	3.15789	3.125	3.125	3.125	3.125	3.09278	3.09278
Countries Cases < 1K	St. Vincent & the Grenadines	110589	64	0	64	0	0	0	0	0	0	0	0	0	0	0	0	0	0	0	0	0	0	0	0	0	0	0	0	0	0	0	0	0	0	0	0	0	0	0	0	0	0	0	0	0	0	0	0	0	0	0	0	0	0	0	0	0	0	0	0	0	0	0	0	0	0	0	0	0	0	0	0	0	0	0	0	0	0	0	0	0	0	0	0	0	0	0	0	0	0	0	0	0	0	0	0	0	0	0	0	0	0	0	0	0	0	0	0	0	0	0	0	0	0	0	0	0	0	0	0	0	0	0	0	0	0	0	0	0	0	0	0	0	0	0	0	0	0	0	0	0	0	0	0	0	0	0	0	0	0	0	0	0	0	0	0	0	0	0	0	0	0	0	0	0	0	0	0	0	0	0	0	0	0	0	0	0	0	0	0	0	0	0	0	0	0	0	0	0	0	0	0	0	0	0	0	0	0	0	0	0	0	0	0	0	0	0	0	0	0	0	0	0	0	0	0	0	0	0	0	0	0	0	0	0	0	0	0	0	0	0	0	0	0	0	0	0	0	0	0	0	0	0	0	0	0	0	0	0	0	0	0	0	0	0	0	0
Countries Cases < 1K	Fiji	889953	32	2	28	2	6.25	4.28	-2.14	14.64	0	0	0	0	0	0	0	0	0	0	0	0	0	0	0	0	0	0	0	0	0	0	0	0	0	0	0	0	0	0	0	0	0	0	0	0	0	0	0	0	0	0	0	0	0	0	0	0	0	0	0	0	0	0	0	0	0	0	0	0	0	0	0	0	0	0	0	0	0	0	0	0	0	0	0	0	0	0	0	0	0	0	0	0	0	0	0	0	0	0	0	0	0	0	0	0	0	0	0	0	0	0	0	0	0	0	0	0	0	0	0	0	0	0	0	0	0	0	0	0	0	0	0	0	0	0	0	0	0	0	0	0	0	0	0	0	0	0	0	0	0	0	0	0	0	0	0	0	0	0	0	0	0	0	0	0	0	0	0	0	0	0	0	0	0	0	0	0	0	0	0	0	0	0	0	0	0	0	0	0	0	0	0	0	0	0	0	0	0	0	0	0	3.7037	3.7037	3.7037	3.7037	3.7037	3.7037	3.7037	3.7037	3.7037	3.7037	3.7037	3.7037	3.7037	3.57143	3.57143	3.57143	3.57143	3.57143	3.57143	3.57143	3.57143	3.57143	3.57143	3.57143	3.57143	3.57143	3.57143	7.14286	7.14286	7.14286	7.14286	7.14286	6.89655	6.89655	6.89655	6.89655	6.45161	6.45161	6.45161	6.45161	6.25	6.25	6.25	6.25	6.25	6.25	6.25	6.25	6.25	6.25	6.25	6.25	6.25	6.25	6.25	6.25
Countries Cases < 1K	St. Lucia	182790	27	0	26	1	0	0	0	0	0	0	0	0	0	0	0	0	0	0	0	0	0	0	0	0	0	0	0	0	0	0	0	0	0	0	0	0	0	0	0	0	0	0	0	0	0	0	0	0	0	0	0	0	0	0	0	0	0	0	0	0	0	0	0	0	0	0	0	0	0	0	0	0	0	0	0	0	0	0	0	0	0	0	0	0	0	0	0	0	0	0	0	0	0	0	0	0	0	0	0	0	0	0	0	0	0	0	0	0	0	0	0	0	0	0	0	0	0	0	0	0	0	0	0	0	0	0	0	0	0	0	0	0	0	0	0	0	0	0	0	0	0	0	0	0	0	0	0	0	0	0	0	0	0	0	0	0	0	0	0	0	0	0	0	0	0	0	0	0	0	0	0	0	0	0	0	0	0	0	0	0	0	0	0	0	0	0	0	0	0	0	0	0	0	0	0	0	0	0	0	0	0	0	0	0	0	0	0	0	0	0	0	0	0	0	0	0	0	0	0	0	0	0	0	0	0	0	0	0	0	0	0	0	0	0	0	0	0	0	0	0	0	0	0	0	0	0	0	0	0	0	0	0	0	0	0	0
Countries Cases < 1K	Timor-Leste	1293119	27	0	27	0	0	0	0	0	0	0	0	0	0	0	0	0	0	0	0	0	0	0	0	0	0	0	0	0	0	0	0	0	0	0	0	0	0	0	0	0	0	0	0	0	0	0	0	0	0	0	0	0	0	0	0	0	0	0	0	0	0	0	0	0	0	0	0	0	0	0	0	0	0	0	0	0	0	0	0	0	0	0	0	0	0	0	0	0	0	0	0	0	0	0	0	0	0	0	0	0	0	0	0	0	0	0	0	0	0	0	0	0	0	0	0	0	0	0	0	0	0	0	0	0	0	0	0	0	0	0	0	0	0	0	0	0	0	0	0	0	0	0	0	0	0	0	0	0	0	0	0	0	0	0	0	0	0	0	0	0	0	0	0	0	0	0	0	0	0	0	0	0	0	0	0	0	0	0	0	0	0	0	0	0	0	0	0	0	0	0	0	0	0	0	0	0	0	0	0	0	0	0	0	0	0	0	0	0	0	0	0	0	0	0	0	0	0	0	0	0	0	0	0	0	0	0	0	0	0	0	0	0	0	0	0	0	0	0	0	0	0	0	0	0	0	0	0	0	0	0	0	0	0	0	0	0
Countries Cases < 1K	Dominica	71808	24	0	18	6	0	0	0	0	0	0	0	0	0	0	0	0	0	0	0	0	0	0	0	0	0	0	0	0	0	0	0	0	0	0	0	0	0	0	0	0	0	0	0	0	0	0	0	0	0	0	0	0	0	0	0	0	0	0	0	0	0	0	0	0	0	0	0	0	0	0	0	0	0	0	0	0	0	0	0	0	0	0	0	0	0	0	0	0	0	0	0	0	0	0	0	0	0	0	0	0	0	0	0	0	0	0	0	0	0	0	0	0	0	0	0	0	0	0	0	0	0	0	0	0	0	0	0	0	0	0	0	0	0	0	0	0	0	0	0	0	0	0	0	0	0	0	0	0	0	0	0	0	0	0	0	0	0	0	0	0	0	0	0	0	0	0	0	0	0	0	0	0	0	0	0	0	0	0	0	0	0	0	0	0	0	0	0	0	0	0	0	0	0	0	0	0	0	0	0	0	0	0	0	0	0	0	0	0	0	0	0	0	0	0	0	0	0	0	0	0	0	0	0	0	0	0	0	0	0	0	0	0	0	0	0	0	0	0	0	0	0	0	0	0	0	0	0	0	0	0	0	0	0	0	0	0
Countries Cases < 1K	Grenada	112003	24	0	24	0	0	0	0	0	0	0	0	0	0	0	0	0	0	0	0	0	0	0	0	0	0	0	0	0	0	0	0	0	0	0	0	0	0	0	0	0	0	0	0	0	0	0	0	0	0	0	0	0	0	0	0	0	0	0	0	0	0	0	0	0	0	0	0	0	0	0	0	0	0	0	0	0	0	0	0	0	0	0	0	0	0	0	0	0	0	0	0	0	0	0	0	0	0	0	0	0	0	0	0	0	0	0	0	0	0	0	0	0	0	0	0	0	0	0	0	0	0	0	0	0	0	0	0	0	0	0	0	0	0	0	0	0	0	0	0	0	0	0	0	0	0	0	0	0	0	0	0	0	0	0	0	0	0	0	0	0	0	0	0	0	0	0	0	0	0	0	0	0	0	0	0	0	0	0	0	0	0	0	0	0	0	0	0	0	0	0	0	0	0	0	0	0	0	0	0	0	0	0	0	0	0	0	0	0	0	0	0	0	0	0	0	0	0	0	0	0	0	0	0	0	0	0	0	0	0	0	0	0	0	0	0	0	0	0	0	0	0	0	0	0	0	0	0	0	0	0	0	0	0	0	0	0
Countries Cases < 1K	Laos	7169455	23	0	22	1	0	0	0	0	0	0	0	0	0	0	0	0	0	0	0	0	0	0	0	0	0	0	0	0	0	0	0	0	0	0	0	0	0	0	0	0	0	0	0	0	0	0	0	0	0	0	0	0	0	0	0	0	0	0	0	0	0	0	0	0	0	0	0	0	0	0	0	0	0	0	0	0	0	0	0	0	0	0	0	0	0	0	0	0	0	0	0	0	0	0	0	0	0	0	0	0	0	0	0	0	0	0	0	0	0	0	0	0	0	0	0	0	0	0	0	0	0	0	0	0	0	0	0	0	0	0	0	0	0	0	0	0	0	0	0	0	0	0	0	0	0	0	0	0	0	0	0	0	0	0	0	0	0	0	0	0	0	0	0	0	0	0	0	0	0	0	0	0	0	0	0	0	0	0	0	0	0	0	0	0	0	0	0	0	0	0	0	0	0	0	0	0	0	0	0	0	0	0	0	0	0	0	0	0	0	0	0	0	0	0	0	0	0	0	0	0	0	0	0	0	0	0	0	0	0	0	0	0	0	0	0	0	0	0	0	0	0	0	0	0	0	0	0	0	0	0	0	0	0	0	0	0
Countries Cases < 1K	St. Kitts & Nevis	52823	19	0	17	2	0	0	0	0	0	0	0	0	0	0	0	0	0	0	0	0	0	0	0	0	0	0	0	0	0	0	0	0	0	0	0	0	0	0	0	0	0	0	0	0	0	0	0	0	0	0	0	0	0	0	0	0	0	0	0	0	0	0	0	0	0	0	0	0	0	0	0	0	0	0	0	0	0	0	0	0	0	0	0	0	0	0	0	0	0	0	0	0	0	0	0	0	0	0	0	0	0	0	0	0	0	0	0	0	0	0	0	0	0	0	0	0	0	0	0	0	0	0	0	0	0	0	0	0	0	0	0	0	0	0	0	0	0	0	0	0	0	0	0	0	0	0	0	0	0	0	0	0	0	0	0	0	0	0	0	0	0	0	0	0	0	0	0	0	0	0	0	0	0	0	0	0	0	0	0	0	0	0	0	0	0	0	0	0	0	0	0	0	0	0	0	0	0	0	0	0	0	0	0	0	0	0	0	0	0	0	0	0	0	0	0	0	0	0	0	0	0	0	0	0	0	0	0	0	0	0	0	0	0	0	0	0	0	0	0	0	0	0	0	0	0	0	0	0	0	0	0	0	0	0	0	0
Countries Cases < 1K	Western Sahara	652271	10	1	8	1	10	9.49	-8.6	28.6	0	0	0	0	0	0	0	0	0	0	0	0	0	0	0	0	0	0	0	0	0	0	0	0	0	0	0	0	0	0	0	0	0	0	0	0	0	0	0	0	0	0	0	0	0	0	0	0	0	0	0	0	0	0	0	0	0	0	0	0	0	0	0	0	0	0	0	0	0	0	0	0	0	0	0	0	0	0	0	0	0	0	0	0	0	0	0	0	0	0	0	0	0	0	0	0	0	0	0	0	0	0	0	0	0	0	0	0	0	0	0	0	0	0	0	0	0	0	0	0	0	0	0	0	0	0	11.1111	11.1111	11.1111	11.1111	11.1111	11.1111	11.1111	11.1111	11.1111	11.1111	11.1111	11.1111	11.1111	11.1111	11.1111	11.1111	11.1111	11.1111	11.1111	11.1111	11.1111	11.1111	11.1111	11.1111	11.1111	11.1111	11.1111	10	10	10	10	10	10	10	10	10	10	10	10	10	10	10	10	10	10	10	10	10	10	10	10	10	10	10	10	10	10	10	10	10	10	10	10	10	10	10	10	10	10	10	10	10	10	10	10	10	10	10	10	10	10	10	10	10	10	10	10	10	10	10	10	10	10	10	10	10	10	10	10	10	10	10	10	10	10	10	10	10	10	10	10	10	10	10	10	10	10	10	10	10	10	10
Countries Cases < 1K	Countries Cases < 1K	140045289	6870	128	6157	585	1.87

### Sheet: stable5
Stable5: Clustering of 157 countries on the basis of their DP100K
Group A	Sri Lanka	Rwanda	Mozambique	Uganda	Thailand	Vietnam
Group B	Singapore	Slovakia	Jordan	Botswana	Georgia	Ivory Coast	Guinea	Tajikistan	Malaysia	New Zealand	Madagascar	South Korea	Benin	Burma	South Sudan	Nigeria	Congo (Kinshasa)	Togo	Somalia	Burkina Faso	Sierra Leone	Angola	Mali	China	Niger	Chad
Group C	Iceland	Gabon	Ghana	Nepal	Venezuela	Uzbekistan	Central African Republic	Cyprus	Tunisia	Jamaica	Bangladesh	Ethiopia	Guinea-Bissau	Congo (Brazzaville)	Kenya	Japan	Cameroon	Senegal	Pakistan	Mauritania	Lithuania	Greece	Cuba	Lesotho	Latvia	Zambia	Uruguay	Haiti	Zimbabwe	Nicaragua	Malawi	Australia	Syria	Liberia	Sudan	Yemen
Group D	Qatar	Bahrain	Maldives	United Arab Emirates	Kuwait	Israel	Malta	Czech Republic	Lebanon	Cabo Verde	Belarus	Namibia	Djibouti	Costa Rica	Belize	Saudi Arabia	Azerbaijan	Libya	Kazakhstan	Trinidad & Tobago	India	Equatorial Guinea	Croatia	Philippines	Russia	Morocco	Austria	Ukraine	Eswatini	Norway	Paraguay	Estonia	Serbia	Turkey	Denmark	Guyana	Poland	Albania	El Salvador	Slovenia	Gambia	Hungary	Germany	Algeria	Finland	Afghanistan	Indonesia	Bulgaria	Egypt
Group E	Oman	Luxembourg	Montenegro	Dominican Republic	Armenia	Panama	Suriname	Argentina	Kyrgyzstan	Bahamas	South Africa	Moldova	Iraq	Portugal	Chile	USA	Brazil	Andorra	Bosnia & Herzegovina	Honduras	Colombia	Guatemala	Kosovo	Romania	Switzerland	Peru	North Macedonia	Spain	Ireland	Iran	Bolivia	France	Netherlands	Canada	Sweden	Ecuador	Belgium	United Kingdom	Mexico	Italy
CFR	Clusters	-4.784535481	-4.067943129	-3.560830622	-2.660889315	-2.573889438	-2.225474890	-1.859499503	-1.801904149	-1.756324989	-1.679245398	-1.569105749	-1.560855672	-1.488528434	-1.264379616	-1.174773330	-1.099662369	-1.078905559	-0.975850260	-0.974387662	-0.974180074	-0.959578012	-0.877274160	-0.866809982	-0.656090512	-0.596607202	-0.525879070	-0.516939138	-0.411710100	-0.388565486	-0.332962257	-0.248626153	-0.117919408	-0.057571052	-0.024772984	0.034610129	0.058195562	0.100369180	0.286476352	0.347657448	0.385803881	0.409413554	0.441165885	0.622139709	0.632238002	0.663056604	0.691867138	0.719710143	0.726062945	0.731879978	0.876183336	0.894367962	0.899521213	0.912319168	0.965445990	1.006814857	1.011091281	1.021675185	1.026775189	1.186736583	1.313550770	1.384985391	1.468678931	1.573154274	1.637274273	1.675173090	1.772033812	1.776556433	1.830849104	1.900699269	1.931391848	1.983890950	2.058520214	2.228179866	2.245526649	2.254121649	2.262708964	2.263923897	2.270349349	2.335916092	2.409827906	2.423054288	2.425324704	2.494652261	2.535178003	2.539144782	2.613769053	2.635386340	2.641313087	2.647467443	2.678878682	2.681835556	2.737828203	2.795896595	2.806072164	2.859362691	2.904136963	3.082644954	3.112205571	3.140857316	3.181166027	3.198002775	3.222065546	3.233673403	3.322098605	3.398765142	3.423199020	3.470566838	3.492270137	3.504685727	3.587906154	3.672726871	3.696371484	3.746364070	3.782495824	3.814704990	3.815094501	3.977296515	4.041156103	4.132963752	4.152913084	4.232921978	4.254877839	4.272880523	4.322170116	4.464708099	4.484379267	4.528312309	4.567915136	4.587092289	4.602627193	4.628217573	4.629554231	4.765429930	4.797349785	4.915035557	4.997751576	5.038176478	5.094824626	5.184513908	5.194286366	5.554039418	5.557946688	5.619362280	5.757353521	5.836648118	5.885887023	5.890954199	5.934453384	5.972618081	6.012126632	6.039848961	6.046589853	6.049721510	6.075637676	6.102331999	6.439165755	6.615151550
-4.416389392	Group B																	Singapore
-2.553140217	Group D																																																																																																Qatar
-1.551284292	Group D																																																																																																																				Bahrain
-1.547565958	Group D																																																																																										Maldives
-1.358309694	Group A		Sri Lanka
-1.328836464	Group C																																																														Iceland
-1.121170219	Group D																																																																								United Arab Emirates
-0.895870053	Group B																												Slovakia
-0.872500464	Group B													Jordan
-0.868390453	Group B																										Botswana
-0.826765028	Group A						Rwanda
-0.782791064	Group D																																																																																																																			Kuwait
-0.758663978	Group B																											Georgia
-0.700513701	Group B																Ivory Coast
-0.690706789	Group C																																																												Gabon
-0.682780715	Group B																			Guinea
-0.628434201	Group C																																		Ghana
-0.613365120	Group C																																													Nepal
-0.596016800	Group D																																																																																																														Israel
-0.536833052	Group A					Mozambique
-0.363436303	Group B																														Tajikistan
-0.277160217	Group C																																																										Venezuela
-0.271473915	Group C																																									Uzbekistan
-0.115958662	Group E																																																																																																																								Oman
-0.102098188	Group D																																																																																		Malta
-0.041977195	Group D																																																																																Czech Republic
-0.013130421	Group A				Uganda
0.003556304	Group D																																																																												Lebanon
0.005519015	Group D																																																																																																								Cabo Verde
0.065297623	Group D																																																																																																	Belarus
0.147967580	Group D																																																																											Namibia
0.173980886	Group D																																																																																									Djibouti
0.194793220	Group D																																																																																																																					Costa Rica
0.330632164	Group B														Malaysia
0.366885877	Group D																																																																																			Belize
0.368032064	Group C																																								Central African Republic
0.403715355	Group C																																																		Cyprus
0.436028396	Group C																																											Tunisia
0.450873020	Group B																		New Zealand
0.462526425	Group C																																																													Jamaica
0.470758492	Group D																																																																																																																	Saudi Arabia
0.487500204	Group B																															Madagascar
0.513176015	Group C																																																																Bangladesh
0.549908005	Group D																																																																																				Azerbaijan
0.604052708	Group E																																																																																																																												Luxembourg
0.629847494	Group D																																																																																														Libya
0.659141860	Group D																																																																																																					Kazakhstan
0.661799126	Group D																																																																													Trinidad & Tobago
0.664347477	Group E																																																																																																																																				Montenegro
0.669057849	Group D																																																																																												India
0.679339218	Group C																																			Ethiopia
0.725998866	Group D																																																																																						Equatorial Guinea
0.745095557	Group D																																																																																											Croatia
0.745549440	Group A			Thailand
0.746864055	Group C																																																									Guinea-Bissau
0.751957152	Group B																													South Korea
0.782769284	Group B												Benin
0.788842560	Group D																																																																										Philippines
0.821762806	Group D																																																																																																																		Russia
0.829105005	Group D																																																																																	Morocco
0.830435267	Group C																																																Congo (Brazzaville)
0.835538868	Group C																																							Kenya
0.864189780	Group B								Burma
0.876482444	Group B															South Sudan
0.914703727	Group E																																																																																																																											Dominican Republic
0.929760298	Group B																							Nigeria
0.936048890	Group C																																						Japan
0.939877503	Group D																																																																																																			Austria
0.969755487	Group E																																																																																																																																								Armenia
0.992008040	Group D																																																																																																		Ukraine
1.006694653	Group D																																																																																																							Eswatini
1.010080568	Group D																																																																															Norway
1.013036072	Group C																																														Cameroon
1.029265231	Group D																																																																																																									Paraguay
1.036915320	Group C																																																				Senegal
1.057016402	Group D																																																																														Estonia
1.060279624	Group C																																																															Pakistan
1.079053879	Group E																																																																																																																																																Panama
1.090772812	Group E																																																																																																																							Suriname
1.115044175	Group C																																																																				Mauritania
1.122355983	Group E																																																																																																																																									Argentina
1.128776542	Group C																																																																	Lithuania
1.138315761	Group C																																																																		Greece
1.152003093	Group C																																				Cuba
1.167665903	Group D																																																																																																										Serbia
1.171368418	Group C																																															Lesotho
1.175345277	Group C																																																					Latvia
1.196026085	Group C																																																			Zambia
1.216077225	Group E																																																																																																																						Kyrgyzstan
1.217201359	Group E																																																																																																																													Bahamas
1.262543359	Group C																																										Uruguay
1.287501880	Group E																																																																																																																																						South Africa
1.329406465	Group D																																																																																																						Turkey
1.345322900	Group D																																																																																																											Denmark
1.354765382	Group E																																																																																																																																														Moldova
1.360366273	Group B										Congo (Kinshasa)
1.366040465	Group B																						Togo
1.384137266	Group E																																																																																																																														Iraq
1.388921239	Group C																																																								Haiti
1.440290847	Group E																																																																																																																									Portugal
1.461007251	Group D																																																																																																				Guyana
1.465119763	Group E																																																																																																																																																							Chile
1.499926397	Group B																								Somalia
1.516418720	Group D																																																																																								Poland
1.517807541	Group D																																																																																																																Albania
1.521952703	Group B							Burkina Faso
1.539228632	Group E																																																																																																																																																				USA
1.545146110	Group D																																																																																																															El Salvador
1.550051822	Group C																																												Zimbabwe
1.554401265	Group C																																																											Nicaragua
1.585756672	Group E																																																																																																																																																									Brazil
1.590145603	Group D																																																																																													Slovenia
1.596166364	Group E																																																																																																																																																											Andorra
1.607662019	Group E																																																																																																																																		Bosnia & Herzegovina
1.619506077	Group E																																																																																																																															Honduras
1.630800037	Group D																																																																									Gambia
1.639078633	Group C																																	Malawi
1.645768608	Group E																																																																																																																																															Colombia
1.686396770	Group C																																																																			Australia
1.711093069	Group A	Vietnam
1.718384168	Group B																																Sierra Leone
1.741721363	Group D																																																																																															Hungary
1.745829966	Group D																																																																																																													Germany
1.751468016	Group D																																																																							Algeria
1.850006245	Group E																																																																																																																										Guatemala
1.856034226	Group B																				Angola
1.870702562	Group D																																																																																							Finland
1.889226486	Group D																																																																						Afghanistan
1.943985111	Group E																																																																																																																																					Kosovo
1.947309468	Group D																																																																					Indonesia
1.959361507	Group E																																																																																																																																Romania
2.000924293	Group E																																																																																																																																	Switzerland
2.003827756	Group D																																																																																																												Bulgaria
2.025676885	Group E																																																																																																																																																													Peru
2.049468676	Group E																																																																																																																																										North Macedonia
2.095893902	Group B																									Mali
2.143673769	Group E																																																																																																																																																								Spain
2.206087066	Group C																																					Syria
2.389500555	Group B											China
2.402238373	Group E																																																																																																																																											Ireland
2.508925782	Group D																																																																																					Egypt
2.519338248	Group E																																																																																																																																							Iran
2.530793525	Group B									Niger
2.549709321	Group E																																																																																																																																																										Bolivia
2.555368039	Group E																																																																																																																																													France
2.559572092	Group E																																																																																																																																												Netherlands
2.615545794	Group C																																																	Liberia
2.620745185	Group C																																																						Sudan
2.621230537	Group E																																																																																																																																			Canada
2.702703220	Group E																																																																																																																																																	Sweden
2.807882834	Group B																					Chad
3.095926607	Group E																																																																																																																																																						Ecuador
3.195615633	Group E																																																																																																																																																												Belgium
3.325440241	Group E																																																																																																																																																					United Kingdom
3.398373586	Group E																																																																																																																																																		Mexico
3.555461543	Group E																																																																																																																																																			Italy
4.852059894	Group C																																																							Yemen

### Sheet: stable6
Stable6:C-H index statistical Model for k-means clustering of 157 countries by their DP100K
Variables	DP100K						Centroids
Scaling	Normalized				Clusters	Members	DP100K
Number of Clusters	5				Group A	6	-3.3123
Number of Points	157				Group B	26	-0.99064
Between-group Sum of Squares	6.8448				Group C	36	0.86115
Within-group Sum of Squares	0.46303				Group D	49	2.8865
Total Sum of Squares	7.3078				Group E	40	5.182
					Not Clustered	0
Analysis of Variance
Variable		DP100K
F-statistic		35.59
p-value		0
Model	Sum of Squares	6.845
	DF	4
Error	Sum of Squares	7.308
	DF	152

### Sheet: stable7
Stable7: Wilcoxon-rank test to identify differences in median CFR for all five country groups. We excluded CFR for Yemen as it was an outlier and skewing the results.
	Country Group	A	B	C	D	E
Theoretical median		0	0	0	0	0
Actual median		1.334	1.77	2.052	1.728	3.101
Number of values		6	26	35	49	40
Wilcoxon Signed Rank Test
Sum of signed ranks (W)		21	351	630	1225	820
Sum of positive ranks		21	351	630	1225	820
Sum of negative ranks		0	0	0	0	0
P value (two tailed)		0.0313	<0.0001	<0.0001	<0.0001	<0.0001
Exact or estimate?		Exact	Exact	Exact	Exact	Exact
P value summary		*	****	****	****	****
Significant (alpha=0.05)?		Yes	Yes	Yes	Yes	Yes
Discrepancy		1.334	1.77	2.052	1.728	3.101
95% confidence interval		0.3900 - 3.274	0.7773 - 2.828	1.601 - 2.252	1.464 - 2.041	2.714 - 4.140
Actual confidence level		96.88	97.1	95.9	95.56	96.15

### Sheet: stable8
Stable 8: Cases, deaths and active cases in five country groups and countries with less than 1000 cases as a percentage of the whole world.
	Percentage of Total				Absolute Numbers
Cluster	Population	Cases	Deaths	Active Cases	Population	Cases	Deaths	Active Cases	CFR	DP100K
World / Total	100	100	100	100	7639643147	32140504	981792	7466483145	3.26	12.86
Group A	4	0	0.2	4	282758106	102583	2573	282652950	2.51	0.91
Group B	27	1	1	28	2103563881	362228	8253	2103193400	2.28	0.4
Group C	14	4	2	15	1089399918	1301476	22429	1088076013	1.73	2.06
Group D	34	32	18	34	2568174727	10209256	178686	2557786785	1.76	6.96
Group E	19	63	78.8	19	1455701226	20158091	769723	1434773412	3.28	52.88
Countries with < 1000 Cases	2	0	0	0	140045289	6870	128	585	1.87	0.1
